# Plasma-based organ-specific aging and mortality models unveil diseases as accelerated aging of organismal systems

**DOI:** 10.1101/2024.04.08.24305469

**Authors:** Ludger J.E. Goeminne, Alec Eames, Alexander Tyshkovskiy, M. Austin Argentieri, Kejun Ying, Mahdi Moqri, Vadim N. Gladyshev

**Author notes:** Correspondence should be addressed to V.N.G.

## Abstract

Aging is a complex process manifesting at the molecular, cell, organ and organismal levels. It leads to functional decline, disease and ultimately death, but the relationship between these fundamental biomedical features remains elusive. By applying machine learning to plasma proteome data of over fifty thousand human subjects in the UK Biobank and other cohorts, we report organ-specific and conventional aging models trained on chronological age, mortality and longitudinal proteome data. We show how these tools predict organ/systems-specific disease through numerous phenotypes. We find that men are biologically older and age faster than women, that accelerated aging of organs leads to diseases in these organs, and that specific diets, lifestyles, professions and medications are associated with accelerated and decelerated aging of specific organs and systems. Altogether, our analyses reveal that age-related chronic diseases epitomize accelerated organ- and system-specific aging, modifiable through environmental factors, advocating for both universal whole-organism and personalized organ/system-specific anti-aging interventions.

## Supplementary material for "Plasma-based organ-specific aging and mortality models unveil diseases as accelerated aging of organismal systems": Supp. Table 6

### Sheet: Caption
Supplementary Table 6. Model coefficients for the 1st-generation conventional and organ-specific models trained on 1,461 proteins measured in the CSF in the Dammer et al. (2022) dataset. Proteins that were not reliably measured in the CSF or are not specific for the corresponding organ have empty values.

### Sheet: Supp. Table 6
Model	Intercept	IFNG	IFNGR1	IFNGR2	IFNLR1	IDUA	IDS	ICOSLG	ICAM4	ICAM3	IL10	IKZF2	IKBKG	IGSF3	IGF1R	IGFBP7	IGFBP6	IGFBP4	IGFBP3	IGFBP2	IGFBP1	IGF2R	IL10RA	FAM3B	FAP	FAS	FASLG	FCAR	FCER2	FCGR2A	FCGR2B	FCGR3B	EZR	F11R	FABP9	F2R	F3	F7	F9	FABP1	FABP4	FABP5	PTPN6	PTPN1	PTH1R	PTGDS	PSRC1	PSPN	PSMG3	PSME2	PSME1	FGF5	FCN2	FETUB	FCRL2	FCRL3	FCRL5	FCRL6	FCRLB	FEN1	FES	FGF23	FGF19	FGF2	FGF21	PSMD9	GALNT3	GALNT7	GALNT2	GALNT10	GAL	GAS6	GDF15	GCNT1	GCG	GBP2	FSTL3	FST	FRZB	FUCA1	FOXO3	FOXO1	FOLR3	FXYD5	FYB1	FXN	FUT8	FUT3_FUT5	FUS	FURIN	FOLR2	GNLY	GNE	GOPC	GMPR	GOLM2	GPA33	GPC5	GPC1	GP6	GP1BA	GFRA3	GGT5	GGT1	GGH	GFRA2	GFRA1	GFOD2	GFER	GFAP	GH2	GLOD4	GLB1	FOLR1	HLA-DRA	HLA-E	HMBS	HGS	HBQ1	HDGF	HCLS1	HGF	HEXIM1	HSPA1A	HSPB6	HSPG2	HTRA2	HYAL1	HYOU1	ICA1	ICAM1	HNMT	HPCAL1	HPGDS	HSD11B1	HS3ST3B1	HS6ST1	ICAM2	FIS1	FGFR2	FKBP1B	FGFBP1	FLT3	FMR1	FLT4	FLT3LG	FKBP4	FLT1	FLRT2	FLI1	FKBP5	GUSB	GZMA	GZMB	HAGH	HAO1	HARS1	HAVCR1	HAVCR2	GUCA2A	GSAP	GRN	GRPEL1	GSTA3	HBEGF	LAMP2	LAMP3	LAP3	LAT	LAT2	LAYN	LBP	LBR	LCN2	LDLR	LAMA4	KRT18	KLK8	KLRB1	KLRD1	LAIR2	KRT19	KYNU	L1CAM	LAG3	LAIR1	KLK6	LPCAT2	LPO	LRRC25	LRIG1	LRP1	LRPAP1	LILRB5	LILRB4	LGALS9	LGALS3	LGALS4	LGALS7_LGALS7B	LGALS8	LILRB2	LGMN	LHB	LHPP	LIFR	LILRA2	LILRB1	LEFTY2	KLK4	ITGB2	ITGA5	ITGA6	ITGAM	ITGAV	ITGB1	ITGB1BP1	ITGB5	ITGB6	ITGB7	ITIH3	ITM2A	ITGA11	INPPL1	IMPA1	INHBC	INPP1	IPCEF1	IQGAP2	IRAK1	IRAK4	ISM1	KIT	KIFBP	KIR2DL3	KIR3DL1	KLK1	KLK10	KLK11	KLK12	KLK13	KLK14	JAM2	JCHAIN	JUN	KAZALD1	KDR	MMP9	MOG	MPI	MPIG6B	MPO	MMP8	MMP3	MFAP5	MFGE8	MGLL	MGMT	MIA	MICB_MICA	MIF	MILR1	MITD1	MLN	MME	MMP1	MMP10	MMP12	MYO9B	MYOC	MZB1	MZT1	NAAA	MSMB	MSR1	MSRA	MUC16	MVK	MSLN	MAD1L1	LYN	LYPD3	LYPD8	MANF	MAEA	MAGED1	LYAR	LY96	LTA4H	LRRN1	LSM1	LSP1	LTA	LY9	LTBP2	LTBP3	LTBR	LTO1	LXN	LY6D	LY75	MDGA1	MDK	MED18	MEGF10	METAP2	MEGF9	MEPE	MERTK	MESD	MET	METAP1D	MAPK9	MAP2K6	MAP3K5	MAP4K5	MCAM	MASP1	MATN2	MATN3	MAVS	MB	MANSC1	IL7R	TREML2	TRIM5	TRIM21	TRIAP1	UMOD	ULBP2	UBAC1	TXNRD1	TXNDC5	TXNDC15	TXLNA	TP53	TNXB	TNR	TNFRSF8	TNFSF14	TNFSF13B	TNFSF13	TNFSF12	TNFSF11	TNFSF10	TNFRSF9	TPSAB1	TREM2	TRAF2	TPT1	TPP1	TPMT	XG	XCL1	WWP2	WNT9A	WIF1	WFIKKN2	WFIKKN1	WFDC2	WFDC12	VWA1	WAS	WARS	VWF	VWC2	XPNPEP2	ZBTB16	YTHDF3	YES1	UXS1	VCAN	VCAM1	VAT1	VASN	VASH1	USO1	VEGFA	VTCN1	VTA1	VSIG4	VPS53	VEGFC	VPS37A	VNN2	VMO1	VEGFD	TNFRSF6B	IL12B	SUSD2	IL10RB	IL11	IL12A_IL12B	IL17C	IL12RB1	IL13	IL13RA1	IL15	IL15RA	IL16	IL17A	TBL1X	TBCC	TBCB	TBC1D5	TBC1D23	TANK	TAFA5	TACSTD2	TACC3	IL33	IL24	IL2RA	IL2RB	IL32	IL7	IL3RA	IL4	IL4R	IL5	IL5RA	IL6	IL6R	IL22RA1	IL1R1	IL17F	IL17RA	IL17RB	IL18	IL18BP	IL18R1	IL18RAP	IL1A	IL1B	IL1R2	IL1RAP	IL1RL1	IL1RL2	IL1RN	IL2	IL20	IL20RA	IL17D	TCL1A	TLR3	TJAP1	TIMP4	TIMP3	TMPRSS15	TNFRSF11B	TNFRSF21	TNFRSF1B	TNFRSF1A	TNFRSF19	TNFRSF14	TNFRSF13C	TNFRSF13B	TNFRSF12A	TMPRSS5	TNFRSF11A	TNFRSF10C	TNFRSF10B	TNFRSF10A	TNFAIP8	TNC	TMSB10	TNFRSF4	TFPI2	TFPI	TFF3	TFF2	TFF1	TEK	TCN2	TFRC	THBS4	TIMD4	TIE1	THY1	TGFA	THBS2	TGFBR3	TGFBR2	TGFBI	TGFB1	TIMP1	SIAE	SHMT1	SF3B4	SH2D1A	SH2B3	SFTPA2	SFTPA1	SFRP1	SIGLEC1	SIGLEC10	SKAP1	SLAMF8	SLAMF7	SLAMF6	SLAMF1	SKAP2	SIGLEC5	SIT1	SIRT2	SIRPB1	SIRPA	SIGLEC9	SIGLEC6	SEMA4D	SERPINA11	SEPTIN9	SEMA7A	SEMA4C	SELPLG	SELP	SELE	SEZ6L	SETMAR	SERPINE1	SERPINB9	SERPINB8	SERPINB6	SERPINB1	SERPINA9	SEZ6L2	SPINT2	SPINT1	SPINK6	SPINK5	SPINK4	SPINK1	SORCS2	SPARCL1	SPARC	SORD	SPOCK1	SPON1	SRPK2	ST6GAL1	ST3GAL1	SSC5D	SPP1	SRP14	SRC	SPRY2	SMOC1	SMAD5	SMAD1	SLITRK2	SLC39A5	SMOC2	SMPD1	SOD2	SOD1	SNCG	SNAP29	SMPDL3A	RASSF2	RBP5	RBP2	RBKS	RARRES2	RARRES1	RANGAP1	RGMB	RGMA	RETN	RET	RELT	REG4	REG3A	REG1B	REG1A	PVALB	PTX3	PTPRS	PTPRN2	PTPRM	PTPRF	PSG1	PSIP1	PSMA1	PVR	RAB37	RAD23B	RABGAP1L	RABEPK	RAB6A	QPCT	RGS8	SCARB2	SCARA5	SCAMP3	S100A12	SAMD9L	S100A4	SCARF1	SCARF2	SCRN1	SCP2	SCG2	SCLY	SCGN	SCGB3A2	SCGB1A1	SCG3	RNF41	RNASET2	RHOC	RILP	ROBO1	RRM2B	RWDD1	RUVBL1	RTN4R	RTBDN	RSPO3	RSPO1	ROBO2	RRM2	RP2	OPTC	OGFR	OGN	OMD	OMG	OSCAR	OSM	OSMR	NT5C3A	NT5E	NTF3	NTF4	NTRK3	NUB1	NUCB2	NUDC	NUDT2	NUDT5	OBP2B	PCSK9	PCDH1	PDGFA	PDCD1	PDCD1LG2	PDCD5	P4HB	PADI2	PAEP	PAM	PAMR1	PAPPA	PARK7	PARP1	OXT	NECTIN4	NELL1	NELL2	NFKBIE	NFASC	NFATC1	NFATC3	NDUFS6	NCAM2	NAMPT	NBL1	NBN	NCAM1	NCAN	NCF2	NCK2	NCLN	NCR1	NCS1	NPTN	NOTCH1	NOTCH3	NPPC	NSFL1C	NPTX1	NPY	NRP1	NRP2	NRTN	NGF	NID1	NID2	NINJ1	NOMO1	NME3	NMNAT1	PDGFB	PREB	PRCP	PRDX1	PRDX3	PRDX5	PRDX6	PRKRA	PRELP	PRKAB1	PRKCQ	PQBP1	PPY	PPCDC	PPIB	PPM1A	PPME1	PPP1R12A	PPP1R9B	PPP3R1	PON3	STXBP3	STX8	STX6	STX4	STAMBP	STX16	STIP1	STC2	STC1	STAT5B	SUGT1	SULT1A1	PROC	PROK1	PRSS2	SULT2A1	PRSS8	PRTG	PRTN3	SUMF2	PRL	PFKFB2	PGF	PGLYRP1	PIK3IP1	PHOSPHO1	PI3	PIGR	PIK3AP1	PDGFRB	PDLIM7	PDP1	PEAR1	PEBP1	PECAM1	PDGFC	PLTP	PLXDC1	PLXNA4	PLXNB2	PNLIPRP2	PNPT1	PODXL	PODXL2	POLR2F	PLA2G1B	PILRA	PKLR	PLA2G10	PLA2G15	PLA2G2A	PLA2G4A	PLA2G7	PLAT	PLAU	PLAUR	CASP3	CASP2	CAPG	CASP8	CAMKK1	CALCOCO1	CCL11	CC2D1A	CCL13	CBLN4	CALCA	CA11	CA1	CA14	C4BPB	C2	CA12	CA9	CALB1	CA6	CA4	CA3	CA2	CCL14	CD200R1	CD27	CD244	CD22	CD209	CD207	CD276	CD200	CD1C	CD177	CD164	CD274	CD302	CD38	CD34	CD33	CD4	CD300LG	CD300LF	CD300E	CD300C	CD28	CD163	CCL21	CCL3	CCL28	CCL26	CCL25	CCL24	CCL23	CCL22	CCL5	CCL20	CCL2	CCL19	CCL18	CCL17	CCL16	CCL4	CCN5	CD14	CD109	CCT5	CCS	CD160	CCN4	CCN3	CCN2	CCN1	CCL8	CCL7	CCL15	ATP5IF1	ATP6V1D	ATP6AP2	BAIAP2	BAG3	BACH1	B4GAT1	B4GALT1	BAMBI	AZU1	AXL	AXIN1	ATOX1	ARNT	ARHGEF12	ARSA	ARHGAP25	ARHGAP1	ASGR1	ATG4A	ASAH2	ARTN	ART3	ARSB	BANK1	BSG	BST1	BPIFB1	BTN3A2	C1QTNF1	C1QA	BTN2A1	BTC	BST2	BCR	BCL2L11	BCAN	BCAM	BIRC2	BMP4	BLVRB	BLMH	BIN2	BID	BGN	COX5B	CORO1A	COMP	CX3CL1	COLEC12	COL9A1	COL6A3	CXADR	CTSF	CTRB1	CTRC	CTSB	CTSC	CTSD	CTSO	CTSS	CTSV	CTSZ	CLSTN2	CNDP1	CLPS	CLPP	CLMP	CLIP2	CNPY4	COL1A1	COL18A1	CNTNAP2	CNTN5	CNTN4	CNTN3	CNTN2	CNTN1	CRH	CRACR2A	CRADD	CREG1	CRELD2	CRHBP	CRIM1	CRIP2	CRISP2	CRKL	CR2	CPA2	CPB1	CPE	CPM	CPA1	CPPED1	CPVL	CPXM1	CRLF1	CST3	CSF3	CST5	CST6	CST7	CSTB	CRTAC1	CRTAM	CRNN	CSF1	CSF2RA	CDKN2D	CDKN1A	CDHR2	CDH5	CDON	CDH3	CDH15	CDH1	CDCP1	CDNF	CEACAM21	CELA3A	CEACAM5	CEACAM3	CEACAM1	CDSN	CD59	CD74	CD70	CD63	CD6	CD58	CD55	CD5	CD48	CD46	CD40LG	CD79B	CD99	CDC27	CD99L2	CDC37	CD93	CD8A	CD84	CD83	CD40	CHRDL1	CKAP4	CIAPIN1	CKMT1A_CKMT1B	CHMP1A	CHL1	CHIT1	CLEC6A	CLEC4G	CLEC4D	CLEC4C	CLEC4A	CLEC7A	CLEC1B	CLEC14A	CLEC11A	CLEC10A	CHI3L1	CES3	CES2	CES1	CEP85	CEP20	CEP164	CFC1	CGA	CHAC2	CHGB	DRG2	DTX3	DSG4	DSG3	DSG2	DSC2	DRAXIN	DPY30	DPT	DPP6	DPP4	DPP10	DPEP2	DPEP1	EDAR	EDA2R	EBI3_IL27	EBAG9	DGKZ	DKKL1	DKK4	DKK3	DKK1	DFFA	DEFB4A_DEFB4B	DLK1	DNPH1	DNMBP	DNER	DLL1	DNAJB1	DNAJA2	EFEMP1	EPHB4	EPHA2	EPHA1	EPCAM	ENTPD2	ENO1	ENPP7	ENPP5	ENPP2	ENO2	EPHB6	ESM1	ESAM	ERP44	EPO	EREG	ERBIN	ERBB4	ERBB3	ERBB2	EPS8L2	ACP5	ABL1	ACAA1	EGLN1	EGFR	EGFL7	EGF	EFNA4	EFNA1	ABHD14B	EIF4G1	ENAH	ELOA	EIF5A	AARSD1	EIF4B	ENG	ALCAM	ALDH1A1	ALDH3A1	ALPP	AMBN	AMBP	ANG	AMIGO2	AMN	AMY2A	AMY2B	AKT3	AFP	AGER	AGR3	AGRN	AGRP	AHSP	AIF1	AIFM1	AKR1B1	APOH	APEX1	ARG1	APOM	APP	APRT	AREG	APBB1IP	ANPEP	ANGPT2	ANGPTL2	ANGPTL3	ANGPTL4	ANGPTL7	ANKRD54	ANXA11	ANXA3	AOC1	AOC3	ANGPT1	DAPP1	DAB2	DAG1	DARS1	DBI	DBNL	DCBLD2	CXCL9	CXCL8	ACP6	ADA2	ADA	ACVRL1	ACTN4	CXCL6	CXCL1	CXCL10	CXCL11	CXCL12	CXCL13	CXCL14	CXCL16	CXCL17	CXCL3	ADAMTS13	ADAMTS15	ADAMTS8	ADCYAP1R1	ADGRB3	ADGRE2	ADGRE5	ADGRG1	ADM	DCTN1	DCTN2	DCXR	ADAM8	DDAH1	DDR1	DEFA1_DEFA1B	ADAM23	ADAM22	DECR1	DDX58	CASP1	CASP10	CARHSP1	CALB2	CHEK2	CETN2	CERT	CEP43	CLSPN	CLEC1A	CEBPB	CEACAM8	CDHR1	CA5A	AKT1S1	AKR1C4	AMFR	ANXA10	ANXA5	AGR2	ACE2	ZBTB17	XRCC4	ACTA2	ADAMTS16	ADH4	ADAM15	BRK1	BOC	BMP6	BAX	C2CD2L	C19orf12	ARID4B	ATF2	ATXN10	BAG6	ATP6V1F	ATP5PO	PLIN1	PMVK	PON2	PBLD	PFDN2	PAK4	RAB6B	PXN	PTS	RCOR1	RASA1	PRTFDC1	PTN	PTK7	PTEN	PAG1	MRPL46	MPHOSPH8	MMP7	MMP13	MUC13	MTPN	MSTN	MAX	MAPT	MFAP3	METAP1	PADI4	ODAM	NXPH1	NEFL	NDRG1	NPPB	NOS3	NOS1	TIGAR	TIA1	THPO	TNF	TBC1D17	TARBP2	SUSD1	TCL1B	TDRKH	TDGF1	VIM	VAMP5	WASF3	WASF1	VSTM2L	VSTM1	USP8	TPPP3	TP53INP1	TNNI3	TSPAN1	TST	TSLP	SERPINB5	SIGLEC15	SESTD1	S100A16	SCARB1	S100P	SSB	STK24	STK11	SLC27A4	SLC16A1	SIRT5	SLC39A14	SMARCA2	SLITRK6	SLIT2	FABP6	EPHA10	EPHX2	ENTPD6	ENTPD5	EDIL3	GBP4	GGA1	GHRHR	GDNF	FHIT	FGR	FKBP7	FOSB	FMNL1	CRX	CRHR1	CTSH	CTF1	CNPY2	CLTA	COPE	COMT	CLSTN1	DNAJB8	ECE1	DUSP3	DUOX2	DCTN6	DCN	GKN1	KEL	KCNIP4	KIRREL2	IVD	KRT14	KLB	ING1	ILKAP	IRAG2	ITGB1BP2	ISLR2	LYPD1	KRT5	LIF	IL34	HK2	HNRNPK	HEBP1	HMOX2	HSP90B1	GPKOW	GP2	GRK5	GLT8D2	GPR37	GZMH	GYS1	GSTP1	GLO1	IFNL1	IDI2	ANXA4	APLP1	ACY1	ACOX1	ACAN	ANGPTL1	ADGRG2	AK1	AHCY	AGXT	CD69	CD2AP	CDH2	CDH17	CDHR5	CDH6	CA13	CCDC80	CBLIF	CCL27	CANT1	TGM2	THBD	THOP1	TINAGL1	VSIR	TYMP	TYRO3	TSHB	SIGLEC7	SEMA3F	SDC1	SDC4	SFTPD	SERPINA12	STK4	SORT1	SOST	SNAP23	SNX9	SSC4D	SPON2	KITLG	LEPR	LEP	LGALS1	LACTB2	KYAT1	IL6ST	IL19	MNDA	MEP1B	NADK	LPL	LRP11	LILRA5	MARCO	MCFD2	GDF2	FBP1	FAM3C	FCRL1	FADD	FABP2	HSPB1	HMOX1	IGFBPL1	IGSF8	ICAM5	GLRX	GH1	GHRL	GSTA1	GPNMB	GRAP2	DOK2	DPP7	DDC	DCTPP1	DIABLO	ROR1	REN	RNASE3	S100A11	EIF4EBP1	CNST	CLUL1	COL4A1	CHRDL2	CGREF1	CLEC5A	CLC	CTSL	CXCL5	OLR1	PDCD6	PCDH17	PDGFRA	NECTIN2	NTproBNP	NTRK2	NPDC1	NRCAM	NPTXR	PRSS27	QDPR	PLPBP	PM20D1	PLIN3	PLXNB3	PILRB	PRKAR1A	PPP1R2	CD97	DEFA1	PCOLCE	MICA	P12532	CASC4	FUT3	WISP2	NPM1	HARS	IL27	WISP1	IL12A	LGALS7
Conventional	64.7793		-0.108387	0.151069	0.0626167	-0.245606	0.0562989	-0.186864	-0.486673	-0.0652942				0.111881	-0.135751	-0.197678	-0.0647095	0.0992857	0.273065	-0.142783	0.120113	-0.113412	0.0702991	-0.22942	-0.0300322	-0.14408	-0.0577705	0.604455	-0.221609	-0.299528		0.107726	0.485558	-0.0750442		0.381433	0.0680323	0.000511337	-0.303982	0.41425	0.544828	0.146399		0.179029	0.00191729	0.106353		-0.251025	0.107135	-0.158636	-0.0705994	-0.0197081	-0.1547	-0.186339			0.00683259	-0.0758674				0.023935	0.221777		-0.0475671	-0.0692119		0.121482	0.103447	-0.0512021	-0.160163	-0.2009	0.395516	0.33791			-0.120121	-0.0541902	-0.192648	-0.00157969			0.0870999		0.126037	0.0773744	-0.0644942			-0.259408	-0.00443229	-0.0577884						0.0807422	0.01337		-0.268998	-0.0106184	-0.180883	-0.177402	-0.0838665	0.0637076	-0.139723		0.274775	0.440205		0.0562653	-0.0787503	-0.0679043	0.234561	-0.0452402				0.211036		-0.0224792	-0.121246	0.0218369	0.0997129	-0.0294398	0.130525	-0.136234	-0.166095		0.114017	-0.267335	0.177731			-0.126478	0.144211	-0.139879	0.262949	0.0231922			-0.0273612		0.0541176	0.476771	-0.00647445	0.12073	-0.153556		-0.0472568	-0.134813	-0.209809	0.523225				0.147853	0.0662918	0.339098		-0.258879	-0.226111		-0.0454162	0.101127					0.0462947	0.243755	-0.0479008	0.0738215	-0.157425	0.112949	-0.0416264	-0.153934	-0.472771	0.510401	0.263373		0.0582863	-0.0890626	-0.0270327	0.229215	0.00381643		0.096136	0.0442673	-0.0214029	-0.0352294	-0.0865634	0.188014	0.218552	0.337123	0.0688736	0.187595		0.0132941	0.0689867	-0.18676	-0.197765	-0.0953001	-0.146926	0.359857	0.174345	-0.0794467	0.674206	-0.0346366	0.0862179		0.127356		-0.189357		-0.078976		0.0269926	0.302657	-0.0644081			0.0919532	0.055082	0.0991969			0.256323		0.0341866	-0.118101				0.621578	0.453257	-0.130471		-0.000455131	0.152433	-0.245329			-0.0612425	0.0368467	0.242875	-0.0436299		-0.016914	0.094682	0.00171259	0.187	-0.00166503	0.05126	-0.32822		0.0672731		-0.13126	0.0255679	-0.118699	0.353018	-0.142104	-0.138524	-0.246903	0.361614		0.175097	0.252404		0.0033355	-0.222024	0.0707828	0.0991348			-0.0810354	0.0169811	0.323117	-0.0596414		-0.0640751	-0.355439	-0.0584341				-0.19359			0.120123	0.00765893	0.118292	-0.159968	-0.101627			0.343558	0.137399	-0.264464	0.0431637		0.226603	0.347141	-0.33951	-0.390317	0.247073	-0.132938	-0.0789533			-0.291633			0.178537		0.404079	0.00930203		0.197313	-0.0800899	-0.118229	-0.32131			0.105777	-0.447842	-0.236904		-0.0791653	-0.0742301	-0.266475	-0.0606401		-0.411073	-0.188656	0.103661	0.080164	0.140168	0.035631	0.233249		0.342487	-0.00742683	-0.27064	0.060524			-0.0178256		0.462646	-0.0683555	-0.236468	0.0994141	-0.628411	0.0305526	-0.196959	-0.131169	0.255921	-0.134558		0.0528054	0.197795	0.153343	0.235954			-0.126659	-0.384075	-0.140554	0.102739		0.0838209			-0.10095	-0.128182	-0.0355245	0.464292		0.232075		0.113814	-0.233956	0.107143	0.298581	-0.289994	0.156254	-0.159884						0.0202074	0.393978		-0.0514284	-0.0358296			-0.317028				0.121442	-0.192787				-0.549983			0.267896	0.0206518		-0.0856094		-0.00586729	0.104652	-0.0155747		-0.119965		-0.0712787	-0.139162	-0.181743	0.0952113	0.264889			0.699203	0.0660916	-0.0537411	0.00362478	0.129706	-0.0197612			-0.053731	0.106584		0.271114		-0.123242	-0.218407		-0.0892475	0.0608675	0.423678	-0.031377	-0.133447	0.00162633	-0.172705	0.264638	0.136813	-0.0609794	0.274414	0.402065	-0.188624	0.263299		0.451636	-0.394484	0.631165	0.221398	0.305431	0.0127916	0.358571	0.260288	0.0702211	0.000648891	0.0195088	-0.0162801	0.16915	0.0798899	0.0579664	-0.192615	-0.234032	-0.113073	0.26062	-0.0743164	-0.0260673	-0.203646	-0.0385488	0.00333312						0.529534	0.0688769	0.313976		0.0620445				0.0483863	-0.177718	0.209383	-0.045669	0.0571906	0.130405	0.31169	0.110298	-0.0556662	0.498506		-0.0234309	0.00538002	-0.0853222	-0.173834	-0.267429	-0.00850971	0.033762	-0.00934365	-0.0823886	-0.0502355	-0.120041	0.0478345	-0.448884	-0.0166489	-0.0808154	-0.152032	-0.475233			0.0602696	0.000394029	-0.0473307	-0.144182	0.51085	0.00246872	-0.135931		-0.0362661	-0.00400848	-0.300743	0.10406	0.180366		0.119481	-0.0691341	0.47831		-0.200209		0.197936	-0.0369302	-0.0900937	-0.0741756	0.160921	0.0518652	-0.0364496				0.194751	-0.0451903			-0.126207	-0.0317547	0.116947	0.0424322	0.233035	0.084548	0.328811	0.142931	0.400371	0.00726922		-0.279125	-0.114046	-0.0952426	0.0829409				-0.0305821	-0.359223				-0.142161	0.0572279		0.126146	0.156461	0.0539698			0.249767	-0.300052	0.0993565	0.313004		-0.0850409	-0.34513		0.0225734	0.100246	0.0471544	-0.152116	-0.0767223	0.0290054		0.216321		0.0340368		-0.0847569	-0.0202245	0.0254595	-0.110175	-0.198692			-0.0340511	-0.290459	-0.0289685	0.0482674	-0.025112	0.29783		0.0574979		0.276216			-0.131335		-0.151816	0.172423		0.111357	0.321396	-0.137338	0.0865494	0.0367557	-0.158966	0.0309158	0.0506646	0.0820523	-0.174604		-0.214595	0.229887	-0.111168	-0.182201		0.111259	-0.0232292	-0.278643	-0.0581819		0.141051			-0.259714	-0.158437		0.111819	0.0669482	0.175292	0.0971594	-0.153273				0.0910992	-0.0871934	-0.122126	-0.517456	-0.0977354	0.133202	-0.351881	0.198823	0.0557566	-0.0657876			-0.231227	-0.102232		-0.117063	0.101038		0.0255035	0.0895329	-0.317553	0.0634526					-0.0494348					-0.00588203	0.125742		0.0395043	0.0805157		-0.199911	-0.0809005		0.164246		-0.213816	-0.312258		0.192153	-0.0901443	-0.534821		-0.116387	0.00254916	0.137591	0.0292891	0.0176874		0.235044	-0.135088	0.0508155	-0.0133358	-0.30371	-0.0108758	-0.165693	-0.248381	0.0741222	-0.0456497	-0.0376628	-0.0515888		-0.144586	0.0633449		-0.0485718	0.0348809	-0.0426063		-0.24252	0.147644	0.258391	-0.11639	-0.342772		-0.140141	-0.0486969	0.0492407	0.136715	0.0813925	-0.170226		-0.152594	0.028523	0.0126693	0.122867	0.00114245	0.0223013	-0.174634	-0.228932		0.145586	0.00967101			0.0665305	0.0289781	-0.0589821	-0.231324	-0.116544	-0.220397	-0.380682	-0.217779	0.182715	-0.177737	-0.340841	-0.0206732	0.174844	0.149673	0.0736705	0.0998289	0.0406993	0.223695	-0.209679	0.091901	0.109436	-0.15667	-0.01679		-0.00317277	0.0476657	-0.261834	-0.341641	-0.239227	0.0513706	-0.267289	-0.234456	0.0895888	-0.083741	-0.182925	0.00410891	0.374085	-0.169002	0.227093	0.226705	0.198105	-0.0619959	0.27982	-0.107653		-0.061838	-0.0822949	-0.0077867	-0.589905			0.128757	-0.422835	0.473397	-0.260424	-0.00459769	-0.221329		0.803152	0.0715092			0.246359		-0.0615708	-0.143718	0.261866	-0.192806	-0.0061176	0.0951624	0.0685047		0.222142		-0.146555		1.74341e-05	-0.18092	-0.266625		-0.135317		0.149203			-0.211473			-0.0616577		-0.255253		0.176052	-0.230415		-0.072892	0.398506	0.191199	-0.0640171	0.0430415	0.0811337	0.0223057	-0.200942	0.142051		-0.274911	0.0156166	-0.18192		-0.291778	-0.221765	-0.251475			0.207294		0.162852	0.404768	-0.0969809	-0.0186879	-0.244301	-0.0115095	-0.182674	0.15347	-0.10969	-0.359761	0.188411	-0.215524	-0.0684155	0.00302712	-0.400394	-0.0514668	-0.088142	-0.0765558	0.0150869	0.278102		-0.149753		-0.564004	-0.166925	0.113442	0.107421	-0.0105354	-0.0571157	-0.156704	-0.0517862	-0.0347125	-0.263996		0.156743	-0.0591412	-0.175638	-0.150017	-0.0910171	0.0744454	-0.201992	-0.0199937	-0.302627	0.190867	0.438592	-0.0800483	0.189077	0.187416	-0.161526	0.115281	-0.427056	-0.0667035	-0.04775		0.118438	-0.361718	0.180623	0.0967433	-0.0918084			-0.0721934	0.152622				0.0214022	-0.0179843	0.191259	0.0922099	0.0497696	0.221025	0.0369567	-0.276742	-0.0886896			0.16176		-0.120814	-0.112375		-0.112228	0.0942107	-0.142687	0.10627	-0.51736	0.0549653	-0.0914003	-0.0857126	0.271087	-0.207369		0.0460338		-0.0599127	-0.563025	0.302205	0.0758088	0.0172247	-0.287992	-0.0601627	0.100307			-0.0778273	-0.214293	0.1326				0.0634661	0.288979	-0.426884	-0.150557	0.0846633		0.388116		-0.209913	0.122078				-0.469651	-0.172005		-0.0666144		0.213509		-0.561542	-0.328089	0.145829	0.253242	0.116105	-0.334014	-0.00604584	-0.243244	0.150357		0.129905	0.00978833	0.407023		-0.0957599		-0.246737	0.13065	-0.0654201	-0.0517043	-0.352708		-0.136762	0.115822	0.0435647	-0.0192504	0.138181		0.0603142	0.0499176	-0.372371	-0.05578	0.0258554	0.144022	0.163414	-0.0447735	0.0558506	-0.0287133	-0.155883	0.0358159	0.0606386	-0.0789761	-0.25052	-0.0128519				0.262151	0.0883598	-0.176167	0.151019	-0.259826	0.0701134		0.0827061	-0.227941	-0.171721	-0.117174	-0.0932645	0.00777911	-0.155639		0.483941	0.218987	-0.315636			-0.148265	-0.223733	0.0583235	0.0457652	0.214981	-0.211691	0.0541635	-0.152071	0.417108		0.019738	-0.115211		-0.237654	0.0699942		-0.166046	0.167085		-0.0535164		0.435366	-0.185226	-0.49578		-0.130198	0.0296321	-0.356051	0.0737889		-0.0785364	-0.0880401	0.243347	0.174173	0.123281	-0.2196			-0.0787964		0.00287826	0.159824			0.0656558		0.118639	0.0185052	-0.1036	0.358959	-0.329459	0.0948168	-0.0319388	0.0876624	-0.0710915		-0.115476	-0.0850785	-0.0097264	-0.256976		-0.220371		-0.108286	0.263699	0.288928	-0.245534	0.197782	0.0185219	-0.00907467	0.07609	0.0985737		-0.0388694	0.113496				-0.417621	-0.00668096	-0.0809757		-0.074158	-0.143344						0.0108718						-0.149272		0.437141	-0.0163062			-0.161807						0.0680206		0.282744	0.112987		-0.388416		0.076556	-0.238718	0.197829	-0.240894					-0.340042					-0.124377						-0.154972				-0.0594287			0.157241			0.346704				0.163639	-0.131041	0.188905	-0.00693322				-0.115514	0.809719	0.115566	0.208081		0.204644	0.337715	0.0787887					-0.465974		0.139522	0.020158		-0.0183063		0.122495			-0.0539497							-0.282509					-0.00657587			-0.378776		0.307188	-0.115757			0.261169			0.219186		0.165091	-0.154007	-0.386891				0.28015	-0.371395		-0.237425				-0.196299	0.0487758		0.0368924			-0.232331	0.109292		0.173866				0.0737968			-0.418442	0.089214	-0.412715			0.0113481				0.0240888			0.0893968	-0.278683			-0.103252	-0.0693766						0.135714	-0.318009		0.394999	-0.340675			0.322234	-0.0189912	-0.350982		0.174527	-0.263467	-0.148874	-0.000280438	0.192848		-0.0120372	-0.31173	-0.0235871		-0.178988	0.224657	0.31027	-0.0713074	0.247463		-0.0515249	0.326841	-0.12023	-0.0395601	0.0316744	-0.0283664	-0.557152	-0.0332843	0.0828232	0.305266	0.230011	-0.0640886	-0.00233911	0.188774			0.0114022	0.583464	-0.179384	0.221057	-0.0399173	-0.0394235	-0.115959	-0.00295371	-0.116165	-0.229764	-0.267985	-0.149613	-0.165381	0.0586359	0.0608092	-0.280545	-0.177362	-0.279594	0.0755926	-0.022238	-0.194829	-0.154441			-0.0731848	-0.0167132	-0.273662	-0.332418	0.450227	-0.125836	-0.0614376	0.0299835	0.119113	-0.138804	0.0444539	0.124255	-0.245011	-0.00404563	-0.0551803		-0.308512	0.0251409	-0.131505		-0.134022	0.1702	0.330426	-0.370132	0.0329308		0.0468466	0.0744618	0.386475	-0.0733694	0.814352		-0.114884	0.0231587	0.115047	0.338234	0.0388315	-0.32231	-0.138189		-0.0585723	-0.0337705	-0.0593618	0.0163074	0.337857	0.0507981	-0.15167	-0.0658008	-0.152835	0.142382	-0.0588736	-0.127008	0.03452	0.0576859	-0.346159	-0.000788256	0.0209155	-0.230306	-0.208027	0.172606	0.473531	0.00461087	-0.150632	0.313439	0.110102	0.124446	0.113526
Brain	64.2268						1.6672																																																																																											0.302672												2.10207																																																																																														0.246217																																												-0.324649																																																					-0.625506			2.16586			-1.96411																														-1.39374																																																																																																																									0.839658																																																											-0.00594216																			-0.485262																																						0.187905																									2.88742																-0.479766											-0.366557																													0.308725														1.06761											-1.64175																															-0.0113001																																														0.382301																							-1.7161		-0.208898																																																																																																			0.855305																												-0.210616								1.58739				-0.447818	-0.785517	-1.79949																																																																																																																																										1.01189																																	-0.480466																														-1.26378																																		0.333028														-0.778214																																																																								5.24064																																																																												-3.00962																							0.676453								-0.677321																																																																																																						0.0560014		0.267008
Artery	64.0857																																																																														-0.972058																																																																																																																																																																																-3.3733																																							2.49065																																																																													0																																																																														0																															-4.19985																																																																																																																																																																																																																																																																																																																																																																																																																									2.1104																																																					0.448289																																																																																																																																																																																																																																																																																																																																																																																																																												2.32461																																	4.57008
Intestine	64.0942																																																																																																																																																															2.78555																																						1.60803																																																																	3.36785																																																																																																																																																																																																																																																																																																																			-0.918418																																																																																																																																																																																																																																																										1.45937																																																																																																																																																																																																																																																																																																																																																																																																																																																																																																																																																																-2.18416																																					-0.571516												-0.81172
Immune	64.6906									0.582585																	-0.0136093	2.86293		0.37526		0.352303																										-0.0334389																									0.113867		-1.34958							0.764844																																																													-2.37324	2.16049																																				-1.06023											1.08515					1.46932	0.225532			0.133246			0.329842																																		0.256795				-0.887023	2.33799																		1.67012										-0.13444																																												-2.10045																																																												0.750917																																										-1.05429								-1.1209																	2.06857									2.64568																																										-0.538019			-0.860346		1.21123							-1.46714																																																					0.491833																																																																																																							-0.636797																																																													0.874288					0.134866																							-0.15026																																				0.36084							-0.599704																																																																					1.05888																				1.47288																																																-1.97871								1.18847						0.930849											-0.508042																							-2.64423																																																																																																																									0.034351																																					0.0166295	-0.492882				-2.24782										-1.58586							-0.515337																			2.55436																																																																																																																																																														-1.60302																															-0.736632				0.328702																					-0.643931					-0.549076										1.25401																	1.64015
Liver	64.2345																				1.23366																	-1.46576	0.0602399															-1.28729											-0.409055																																																																																																											1.47835																																																2.62507					1.44996																																																																																																																																																																																																																																																																																													3.40668																																																																																																																																																																																																										-1.35819													-0.423188																																																										0.696039	-1.38553																																														2.10557																																	0.720147																																																																																																																																																																																																																																								1.67957	-0.731622															-0.591401											1.2953																																																																				-0.750129
Kidney	63.2681																																												4.62277																																																																																																																	-3.66296																																																																																																																																																																										-1.78682																																																																																																																																																																																																																																																																																																																																																																																																																																																																																																																																																																																																																																																																																																																																																																																																																																																																																																																																																																																																																																																																																																																																															3.11965
Lung	63.938																																																																																																																																																																																																																																																																																																																																																																																																																																																																																																																																																																																																																											-0.600884	2.9828																																																																																																																																																																																																																															0.962892																																																																																																																																																																																																																																																																									1.18086										0																																																																																																																																																																																																																																																																																								0
