## Supplementary material for "Plasma-based organ-specific aging and mortality models unveil diseases as accelerated aging of organismal systems": Supp. Table 4

### Sheet: Caption
Supplementary Table 4. Effects on mortality after correction for sex, chronological age, and the interaction between sex and chronological age for 2,923 proteins in 53,016 UK Biobank participants. "ln" denotes the natural logarithm.

### Sheet: Supp. Table 4
coding	protein	protein name	Hazard ratio	ln(Hazard ratio)	z-value	p-value	lower bound 95% CI	upper bound 95% CI	q-value	significant
1137	GDF15	Growth/differentiation factor 15	1.17933	0.164945	8.5701	1.03394e-17	1.13567	1.22467	3.02219e-14	TRUE
2394	SEPTIN8	Septin-8	1.33254	0.287084	7.71583	1.202e-14	1.23882	1.43334	1.75672e-11	TRUE
1631	LTBP2	Latent-transforming growth factor beta-binding protein 2	1.27239	0.240899	7.54854	4.40161e-14	1.19524	1.35452	4.28864e-11	TRUE
883	EDA2R	Tumor necrosis factor receptor superfamily member 27	1.1849	0.169658	7.37691	1.62011e-13	1.13267	1.23953	1.1839e-10	TRUE
1533	KRT19	Keratin, type I cytoskeletal 19	1.11632	0.11004	7.18899	6.52743e-13	1.08333	1.15032	3.33653e-10	TRUE
2424	SEZ6L2	Seizure 6-like protein 2	1.38927	0.328779	7.17927	7.00859e-13	1.27001	1.51974	3.33653e-10	TRUE
2891	WFDC2	WAP four-disulfide core domain protein 2	1.16361	0.151528	7.16132	7.99032e-13	1.11634	1.21288	3.33653e-10	TRUE
163	AREG	Amphiregulin	1.17852	0.164257	6.80937	9.80256e-12	1.1241	1.23557	3.35259e-09	TRUE
1930	OCLN	Occludin	1.19567	0.178709	6.80193	1.03227e-11	1.13566	1.25886	3.35259e-09	TRUE
2547	SPON1	Spondin-1	1.24029	0.215348	6.71096	1.93349e-11	1.16469	1.32081	5.65158e-09	TRUE
2248	RBFOX3	RNA binding protein fox-1 homolog 3	1.20451	0.186074	6.59644	4.21139e-11	1.13972	1.27298	1.11908e-08	TRUE
1907	NT5C1A	Cytosolic 5'-nucleotidase 1A	1.25187	0.224638	6.49827	8.1249e-11	1.16986	1.33963	1.97909e-08	TRUE
2654	TFF3	Trefoil factor 3	1.1537	0.142974	6.36052	2.01076e-10	1.10398	1.20566	4.52111e-08	TRUE
1912	NTproBNP	N-terminal prohormone of brain natriuretic peptide	1.05736	0.0557712	6.31845	2.64196e-10	1.03922	1.07581	5.49626e-08	TRUE
2068	PLAUR	Urokinase plasminogen activator surface receptor	1.23804	0.21353	6.30545	2.87361e-10	1.15854	1.323	5.49626e-08	TRUE
862	DTNB	Dystrobrevin beta	1.19366	0.177024	6.29834	3.00856e-10	1.12968	1.26126	5.49626e-08	TRUE
317	C7	Complement component C7	1.27587	0.243629	6.26221	3.7957e-10	1.1822	1.37696	6.35873e-08	TRUE
273	BNIP3L	BCL2/adenovirus E1B 19 kDa protein-interacting protein 3-like	1.20893	0.189733	6.25503	3.97439e-10	1.13915	1.28298	6.35873e-08	TRUE
1840	NEFL	Neurofilament light polypeptide	1.14307	0.133718	6.24891	4.13328e-10	1.09612	1.19203	6.35873e-08	TRUE
2505	SMTN	Smoothelin	1.09766	0.0931793	6.23412	4.54321e-10	1.06597	1.13029	6.42645e-08	TRUE
1520	KLK4	Kallikrein-4	1.1065	0.101202	6.2316	4.61702e-10	1.07184	1.14229	6.42645e-08	TRUE
2549	SPP1	Osteopontin	1.15159	0.141143	6.17969	6.4226e-10	1.10117	1.20431	8.5333e-08	TRUE
434	CD2AP	CD2-associated protein	1.11815	0.111674	6.13363	8.58979e-10	1.07895	1.15877	1.09165e-07	TRUE
2399	SERPINA3	Alpha-1-antichymotrypsin	1.62824	0.487499	6.05417	1.41143e-09	1.39052	1.9066	1.719e-07	TRUE
2738	TNFSF13B	Tumor necrosis factor ligand superfamily member 13B	1.23033	0.20728	5.99913	1.98383e-09	1.14977	1.31653	2.3195e-07	TRUE
118	ANGPT2	Angiopoietin-2	1.17039	0.157339	5.99158	2.07814e-09	1.11168	1.23221	2.33511e-07	TRUE
637	COL6A3	Collagen alpha-3(VI) chain	1.15439	0.143575	5.98552	2.15696e-09	1.10138	1.20996	2.33511e-07	TRUE
786	DDR1	Epithelial discoidin domain-containing receptor 1	1.30273	0.264459	5.8795	4.11496e-09	1.1928	1.42279	4.29573e-07	TRUE
1733	MMP12	Macrophage metalloelastase	1.11375	0.107733	5.86968	4.36629e-09	1.0744	1.15454	4.40092e-07	TRUE
679	CRIM1	Cysteine-rich motor neuron 1 protein	1.34307	0.294957	5.81206	6.17079e-09	1.21591	1.48353	6.0124e-07	TRUE
952	EPO	Erythropoietin	1.08065	0.0775655	5.80445	6.45759e-09	1.05272	1.10933	6.08889e-07	TRUE
1621	LRRFIP1	Leucine-rich repeat flightless-interacting protein 1	1.16614	0.153695	5.70936	1.13401e-08	1.1062	1.22932	1.03585e-06	TRUE
1264	HGF	Hepatocyte growth factor	1.17501	0.161277	5.67218	1.40994e-08	1.11132	1.24235	1.24886e-06	TRUE
1418	IL6	Interleukin-6	1.07715	0.0743146	5.62809	1.8222e-08	1.04963	1.10539	1.56656e-06	TRUE
1901	NRP1	Neuropilin-1	1.26329	0.233718	5.608	2.04676e-08	1.1642	1.37081	1.70934e-06	TRUE
573	CIT	Citron Rho-interacting kinase	1.19146	0.17518	5.59601	2.19347e-08	1.12056	1.26685	1.7475e-06	TRUE
2731	TNFRSF6B	Tumor necrosis factor receptor superfamily member 6B	1.1066	0.101294	5.59454	2.21202e-08	1.06802	1.14658	1.7475e-06	TRUE
254	BECN1	Beclin-1	1.14446	0.134937	5.58896	2.28432e-08	1.09157	1.19992	1.75712e-06	TRUE
2721	TNFRSF12A	Tumor necrosis factor receptor superfamily member 12A	1.16723	0.154634	5.56024	2.69402e-08	1.10531	1.23262	2.01913e-06	TRUE
2140	PRKAB1	5'-AMP-activated protein kinase subunit beta-1	1.12871	0.12108	5.5318	3.1696e-08	1.08132	1.17819	2.31619e-06	TRUE
2374	SDC1	Syndecan-1	1.14548	0.135823	5.51811	3.4266e-08	1.09153	1.20209	2.43889e-06	TRUE
2316	RRM2	Ribonucleoside-diphosphate reductase subunit M2	1.12145	0.114625	5.51417	3.5044e-08	1.07668	1.16809	2.43889e-06	TRUE
2543	SPINT1	Kunitz-type protease inhibitor 1	1.23426	0.210472	5.4942	3.92486e-08	1.14498	1.3305	2.66799e-06	TRUE
1949	OSMR	Oncostatin-M-specific receptor subunit beta	1.38527	0.325894	5.47628	4.34354e-08	1.23276	1.55664	2.8855e-06	TRUE
2329	S100A12	Protein S100-A12	1.08843	0.084735	5.47165	4.45867e-08	1.05589	1.12197	2.89615e-06	TRUE
1051	FGL1	Fibrinogen-like protein 1	1.10982	0.1042	5.40046	6.64719e-08	1.06864	1.1526	4.16243e-06	TRUE
555	CHCHD6	MICOS complex subunit MIC25	1.27476	0.242759	5.39923	6.69293e-08	1.16723	1.3922	4.16243e-06	TRUE
1657	MAMDC2	MAM domain-containing protein 2	1.19932	0.181757	5.39318	6.92224e-08	1.12266	1.28122	4.21536e-06	TRUE
1346	IGFBP4	Insulin-like growth factor-binding protein 4	1.11026	0.104592	5.36895	7.91961e-08	1.06867	1.15347	4.72429e-06	TRUE
714	CSTB	Cystatin-B	1.1501	0.139849	5.36318	8.17694e-08	1.0928	1.21041	4.78024e-06	TRUE
1598	LMNB2	Lamin-B2	1.2389	0.214227	5.35437	8.58573e-08	1.14546	1.33997	4.79137e-06	TRUE
864	DTX3	Probable E3 ubiquitin-protein ligase DTX3	1.25061	0.223629	5.35266	8.66698e-08	1.15228	1.35732	4.79137e-06	TRUE
382	CCL14	C-C motif chemokine 14	1.15876	0.147352	5.35223	8.68774e-08	1.09789	1.22301	4.79137e-06	TRUE
2911	ZBTB16	Zinc finger and BTB domain-containing protein 16	1.09588	0.0915578	5.34071	9.25841e-08	1.05967	1.13333	5.01154e-06	TRUE
2353	SCARF2	Scavenger receptor class F member 2	1.20606	0.187359	5.3237	1.01675e-07	1.12567	1.29219	5.40358e-06	TRUE
628	COL18A1	Collagen alpha-1(XVIII) chain	1.25521	0.227302	5.31186	1.08511e-07	1.15423	1.36502	5.63298e-06	TRUE
2375	SDC4	Syndecan-4	0.881649	-0.125961	-5.30963	1.09846e-07	0.841594	0.923611	5.63298e-06	TRUE
574	CKAP4	Cytoskeleton-associated protein 4	1.19485	0.178024	5.29723	1.17574e-07	1.11869	1.27621	5.88857e-06	TRUE
2590	STX6	Syntaxin-6	1.10451	0.0994016	5.29524	1.18859e-07	1.06461	1.1459	5.88857e-06	TRUE
1837	NECTIN4	Nectin-4	1.15619	0.145131	5.26988	1.36516e-07	1.09544	1.22031	6.6506e-06	TRUE
2902	YAP1	Transcriptional coactivator YAP1	1.22155	0.200118	5.26411	1.40872e-07	1.13384	1.31604	6.72224e-06	TRUE
2711	TNC	Tenascin	1.12851	0.120896	5.26188	1.42586e-07	1.07882	1.18049	6.72224e-06	TRUE
889	EDN1	Endothelin-1	1.24837	0.221843	5.2551	1.47943e-07	1.14924	1.35606	6.76316e-06	TRUE
1884	NPC2	NPC intracellular cholesterol transporter 2	1.18749	0.171841	5.25349	1.49245e-07	1.11375	1.26611	6.76316e-06	TRUE
2537	SPINK1	Serine protease inhibitor Kazal-type 1	1.11994	0.113274	5.25207	1.50395e-07	1.07358	1.1683	6.76316e-06	TRUE
1670	MAP3K5	Mitogen-activated protein kinase kinase kinase 5	1.06659	0.0644687	5.23153	1.68113e-07	1.04114	1.09267	7.44539e-06	TRUE
2685	TIMP1	Metalloproteinase inhibitor 1	1.19821	0.180828	5.19591	2.0372e-07	1.1192	1.28279	8.8262e-06	TRUE
1040	FGF23	Fibroblast growth factor 23	1.09104	0.0871328	5.19445	2.05331e-07	1.05575	1.12751	8.8262e-06	TRUE
1466	ITIH3	Inter-alpha-trypsin inhibitor heavy chain H3	1.17613	0.162231	5.18513	2.15864e-07	1.10618	1.25051	9.14448e-06	TRUE
2380	SEL1L	Protein sel-1 homolog 1	1.21568	0.195306	5.17354	2.29699e-07	1.12898	1.30904	9.59158e-06	TRUE
1888	NPL	N-acetylneuraminate lyase	1.15481	0.143934	5.11003	3.221e-07	1.09278	1.22035	1.32605e-05	TRUE
777	DCTPP1	dCTP pyrophosphatase 1	1.19577	0.17879	5.09541	3.47994e-07	1.1163	1.2809	1.41276e-05	TRUE
1247	HAVCR1	Hepatitis A virus cellular receptor 1	1.07926	0.0762729	5.09149	3.55266e-07	1.04803	1.11142	1.42253e-05	TRUE
634	COL4A1	Collagen alpha-1(IV) chain	1.14568	0.135997	5.07473	3.88056e-07	1.08705	1.20746	1.53282e-05	TRUE
894	EFEMP1	EGF-containing fibulin-like extracellular matrix protein 1	1.17689	0.162874	5.04768	4.47215e-07	1.10476	1.25372	1.74294e-05	TRUE
1307	HSPG2	Basement membrane-specific heparan sulfate proteoglycan core protein	1.18141	0.166709	5.04309	4.58067e-07	1.10729	1.26049	1.76175e-05	TRUE
2824	ULBP2	UL16-binding protein 2	1.13779	0.129089	5.03735	4.72021e-07	1.08206	1.1964	1.78165e-05	TRUE
853	DPY30	Protein dpy-30 homolog	1.09335	0.0892499	5.03505	4.77726e-07	1.05602	1.13201	1.78165e-05	TRUE
896	EFNA1	Ephrin-A1	1.1757	0.161864	5.03353	4.81526e-07	1.10389	1.25219	1.78165e-05	TRUE
31	ADA	Adenosine deaminase	1.17175	0.158502	4.98344	6.24644e-07	1.10094	1.24712	2.26213e-05	TRUE
718	CTHRC1	Collagen triple helix repeat-containing protein 1	1.23444	0.210617	4.98275	6.26864e-07	1.13629	1.34106	2.26213e-05	TRUE
2189	PTK7	Inactive tyrosine-protein kinase 7	1.16417	0.152009	4.97538	6.51183e-07	1.0965	1.23601	2.32123e-05	TRUE
1633	LTBR	Tumor necrosis factor receptor superfamily member 3	1.17809	0.163891	4.96413	6.90091e-07	1.10427	1.25684	2.43028e-05	TRUE
1348	IGFBP7	Insulin-like growth factor-binding protein 7	1.16241	0.150498	4.95391	7.27385e-07	1.09522	1.23373	2.48396e-05	TRUE
2110	PPL	Periplakin	1.20481	0.186319	4.95326	7.29815e-07	1.11918	1.29699	2.48396e-05	TRUE
2624	TAX1BP1	Tax1-binding protein 1	1.11174	0.10593	4.95299	7.30826e-07	1.06611	1.15934	2.48396e-05	TRUE
2875	VTCN1	V-set domain-containing T-cell activation inhibitor 1	1.20633	0.187585	4.9486	7.47501e-07	1.11996	1.29937	2.51143e-05	TRUE
820	DLL1	Delta-like protein 1	1.17199	0.158702	4.93465	8.02946e-07	1.10039	1.24824	2.63879e-05	TRUE
2262	REEP4	Receptor expression-enhancing protein 4	1.119	0.112433	4.93452	8.03464e-07	1.07012	1.1701	2.63879e-05	TRUE
346	CALCOCO1	Calcium-binding and coiled-coil domain-containing protein 1	1.05715	0.055573	4.92825	8.29682e-07	1.03404	1.08077	2.69462e-05	TRUE
2627	TBC1D5	TBC1 domain family member 5	1.07275	0.0702251	4.92055	8.62993e-07	1.04316	1.10318	2.77201e-05	TRUE
1160	GIGYF2	GRB10-interacting GYF protein 2	1.09552	0.0912309	4.90125	9.52268e-07	1.05627	1.13623	3.02552e-05	TRUE
2294	RNASE4	Ribonuclease 4	1.23713	0.212796	4.89568	9.79687e-07	1.1361	1.34714	3.07917e-05	TRUE
946	EPHA2	Ephrin type-A receptor 2	1.15856	0.14718	4.88994	1.00867e-06	1.09219	1.22896	3.1279e-05	TRUE
912	EIF4EBP1	Eukaryotic translation initiation factor 4E-binding protein 1	1.09308	0.0889974	4.8884	1.01659e-06	1.05476	1.13279	3.1279e-05	TRUE
432	CD276	CD276 antigen	1.15678	0.145644	4.87702	1.077e-06	1.09102	1.22651	3.27925e-05	TRUE
730	CTSL	Cathepsin L1	1.23946	0.214678	4.87443	1.09123e-06	1.13696	1.35121	3.28831e-05	TRUE
1314	ICAM1	Intercellular adhesion molecule 1	1.18742	0.171782	4.87149	1.1076e-06	1.10812	1.27239	3.29812e-05	TRUE
640	COLEC12	Collectin-12	1.18079	0.166185	4.86801	1.12729e-06	1.10437	1.2625	3.29812e-05	TRUE
438	CD300LF	CMRF35-like molecule 1	1.08888	0.0851451	4.86735	1.13105e-06	1.05217	1.12686	3.29812e-05	TRUE
1857	NFX1	Transcriptional repressor NF-X1	1.10545	0.100248	4.86586	1.13962e-06	1.0617	1.151	3.29812e-05	TRUE
122	ANGPTL4	Angiopoietin-related protein 4	1.1248	0.117601	4.86088	1.16864e-06	1.0727	1.17942	3.34896e-05	TRUE
2548	SPON2	Spondin-2	1.14788	0.137917	4.85662	1.19406e-06	1.08574	1.21358	3.38857e-05	TRUE
1737	MMP7	Matrilysin	1.11898	0.112416	4.8516	1.22467e-06	1.0693	1.17097	3.44202e-05	TRUE
1026	FCRLB	Fc receptor-like B	1.08364	0.0803263	4.84655	1.2563e-06	1.049	1.11942	3.4973e-05	TRUE
2919	ZNRD2	Protein ZNRD2	1.09648	0.0921009	4.81747	1.45387e-06	1.05615	1.13834	4.00911e-05	TRUE
392	CCL23	C-C motif chemokine 23	1.13083	0.122952	4.80677	1.53386e-06	1.07554	1.18897	4.19017e-05	TRUE
2057	PKD2	Polycystin-2	1.12182	0.114956	4.79306	1.64255e-06	1.07031	1.17582	4.44552e-05	TRUE
71	AGRN	Agrin	1.13876	0.129942	4.78675	1.69505e-06	1.07976	1.20099	4.53488e-05	TRUE
2643	TDRKH	Tudor and KH domain-containing protein	1.07087	0.0684746	4.78539	1.70659e-06	1.04126	1.10133	4.53488e-05	TRUE
963	ERMAP	Erythroid membrane-associated protein	1.15018	0.139921	4.77753	1.77461e-06	1.08602	1.21814	4.67315e-05	TRUE
2121	PPP1R9B	Neurabin-2	1.06107	0.0592766	4.77497	1.79732e-06	1.03556	1.0872	4.69069e-05	TRUE
351	CAMSAP1	Calmodulin-regulated spectrin-associated protein 1	1.06488	0.062866	4.76951	1.84672e-06	1.03773	1.09275	4.77695e-05	TRUE
822	DMD	Dystrophin	1.13521	0.126819	4.767	1.86991e-06	1.07754	1.19597	4.7945e-05	TRUE
891	EEF1D	Elongation factor 1-delta	1.07333	0.0707642	4.74829	2.05143e-06	1.04243	1.10514	5.2142e-05	TRUE
2657	TFRC	Transferrin receptor protein 1	1.14282	0.133496	4.74496	2.08545e-06	1.08151	1.2076	5.25498e-05	TRUE
636	COL5A1	Collagen alpha-1(V) chain	1.15521	0.144279	4.73543	2.18595e-06	1.08824	1.22629	5.46113e-05	TRUE
1902	NRP2	Neuropilin-2	1.19125	0.175004	4.71696	2.39394e-06	1.1077	1.2811	5.93008e-05	TRUE
1433	INPP5D	Phosphatidylinositol 3,4,5-trisphosphate 5-phosphatase 1	1.12309	0.116088	4.70642	2.52109e-06	1.07009	1.17872	6.19256e-05	TRUE
743	CXCL13	C-X-C motif chemokine 13	1.07875	0.0758013	4.68789	2.76041e-06	1.0451	1.11348	6.7239e-05	TRUE
1609	LRG1	Leucine-rich alpha-2-glycoprotein	1.26045	0.231469	4.68459	2.80525e-06	1.14411	1.38862	6.77665e-05	TRUE
1682	MAVS	Mitochondrial antiviral-signaling protein	1.06399	0.0620246	4.68276	2.83044e-06	1.03672	1.09197	6.78145e-05	TRUE
1836	NECTIN2	Nectin-2	1.16372	0.15162	4.67969	2.87304e-06	1.09212	1.24001	6.82757e-05	TRUE
347	CALCOCO2	Calcium-binding and coiled-coil domain-containing protein 2	1.08871	0.0849969	4.66426	3.09736e-06	1.05051	1.1283	7.27372e-05	TRUE
1885	NPDC1	Neural proliferation differentiation and control protein 1	1.1408	0.131734	4.66338	3.11056e-06	1.07936	1.20575	7.27372e-05	TRUE
2210	PVR	Poliovirus receptor	1.14893	0.138831	4.65247	3.27985e-06	1.08366	1.21813	7.60872e-05	TRUE
527	CEP170	Centrosomal protein of 170 kDa	1.09134	0.0874046	4.64764	3.35748e-06	1.05184	1.13231	7.71504e-05	TRUE
480	CDC27	Cell division cycle protein 27 homolog	1.09586	0.0915355	4.64582	3.38727e-06	1.05434	1.139	7.71504e-05	TRUE
1089	FSTL3	Follistatin-related protein 3	1.13581	0.127345	4.64475	3.40486e-06	1.07639	1.19851	7.71504e-05	TRUE
1318	ICAM5	Intercellular adhesion molecule 5	1.1158	0.109571	4.64008	3.48277e-06	1.06533	1.16866	7.83088e-05	TRUE
2727	TNFRSF1A	Tumor necrosis factor receptor superfamily member 1A	1.14428	0.134776	4.63647	3.54409e-06	1.08091	1.21137	7.90791e-05	TRUE
490	CDH3	Cadherin-3	1.13344	0.125258	4.61118	4.00389e-06	1.07467	1.19542	8.8662e-05	TRUE
2295	RNASE6	Ribonuclease K6	1.16451	0.152302	4.59514	4.32452e-06	1.09127	1.24267	9.50418e-05	TRUE
2258	RBPMS2	RNA-binding protein with multiple splicing 2	1.06463	0.0626308	4.58663	4.50449e-06	1.03652	1.09351	9.82585e-05	TRUE
2614	TACSTD2	Tumor-associated calcium signal transducer 2	1.20587	0.1872	4.58503	4.53923e-06	1.11313	1.30633	9.82827e-05	TRUE
2442	SHISA5	Protein shisa-5	1.18707	0.171489	4.57103	4.85327e-06	1.10292	1.27765	0.00010431	TRUE
1430	INHBB	Inhibin beta B chain	1.10588	0.100643	4.55824	5.15852e-06	1.05905	1.15479	0.000110061	TRUE
2041	PHLDB1	Pleckstrin homology-like domain family B member 1	1.1202	0.113509	4.5524	5.30378e-06	1.06677	1.17631	0.00011234	TRUE
1263	HEXIM1	Protein HEXIM1	1.06855	0.0663008	4.53738	5.69576e-06	1.03838	1.09959	0.000119775	TRUE
2717	TNFRSF10B	Tumor necrosis factor receptor superfamily member 10B	1.09573	0.091418	4.52816	5.94989e-06	1.05322	1.13995	0.00012365	TRUE
1693	MDK	Midkine	1.1046	0.0994804	4.52764	5.96466e-06	1.05804	1.1532	0.00012365	TRUE
1667	MAP2	Microtubule-associated protein 2	1.13756	0.128889	4.52614	6.00704e-06	1.07581	1.20286	0.000123652	TRUE
2498	SMOC1	SPARC-related modular calcium-binding protein 1	1.16166	0.14985	4.5191	6.2104e-06	1.08856	1.23966	0.000126944	TRUE
2018	PDZD2	PDZ domain-containing protein 2	1.11259	0.106694	4.50864	6.52433e-06	1.06217	1.16541	0.000132251	TRUE
2034	PGF	Placenta growth factor	1.17425	0.160633	4.50642	6.59309e-06	1.09502	1.25923	0.000132251	TRUE
512	CEACAM5	Carcinoembryonic antigen-related cell adhesion molecule 5	1.07566	0.0729389	4.50479	6.644e-06	1.04206	1.11035	0.000132251	TRUE
236	BAMBI	BMP and activin membrane-bound inhibitor homolog	1.17059	0.157512	4.50414	6.6642e-06	1.09305	1.25364	0.000132251	TRUE
2670	THBS2	Thrombospondin-2	1.11834	0.111843	4.50312	6.69623e-06	1.0652	1.17412	0.000132251	TRUE
592	CLEC5A	C-type lectin domain family 5 member A	1.17257	0.159196	4.48813	7.18506e-06	1.09382	1.25699	0.000139503	TRUE
1226	GSR	Glutathione reductase, mitochondrial	1.29039	0.254945	4.48717	7.21767e-06	1.15441	1.44239	0.000139503	TRUE
32	ADA2	Adenosine deaminase 2	1.11646	0.110164	4.48629	7.24747e-06	1.064	1.17151	0.000139503	TRUE
1153	GGT5	Glutathione hydrolase 5 proenzyme	1.22605	0.2038	4.48609	7.25434e-06	1.1216	1.34023	0.000139503	TRUE
2591	STX7	Syntaxin-7	1.13993	0.130965	4.4829	7.36348e-06	1.07649	1.2071	0.000140676	TRUE
2868	VSIG4	V-set and immunoglobulin domain-containing protein 4	1.10653	0.101231	4.47018	7.81535e-06	1.05849	1.15675	0.000148339	TRUE
1075	FOLR1	Folate receptor alpha	1.16692	0.154369	4.46623	7.96085e-06	1.09049	1.24871	0.000150126	TRUE
1706	MERTK	Tyrosine-protein kinase Mer	1.21613	0.195675	4.45071	8.55877e-06	1.11573	1.32557	0.000160367	TRUE
2157	PRSS2	Trypsin-2	1.08496	0.0815436	4.44371	8.84211e-06	1.04663	1.12469	0.000164621	TRUE
1325	IFI30	Gamma-interferon-inducible lysosomal thiol reductase	1.14618	0.136435	4.44151	8.93298e-06	1.07921	1.21731	0.00016526	TRUE
2263	REG1A	Lithostathine-1-alpha	1.09354	0.0894181	4.44002	8.99492e-06	1.05121	1.13757	0.000165359	TRUE
1390	IL1RL1	Interleukin-1 receptor-like 1	1.1151	0.108945	4.43796	9.0815e-06	1.06272	1.17006	0.000165908	TRUE
833	DNAJC6	Putative tyrosine-protein phosphatase auxilin	1.07681	0.0740068	4.43559	9.18217e-06	1.04217	1.11261	0.000166705	TRUE
243	BCAT1	Branched-chain-amino-acid aminotransferase, cytosolic	1.20311	0.184912	4.4327	9.30613e-06	1.10866	1.30561	0.000167912	TRUE
231	BACH1	Transcription regulator protein BACH1	1.0727	0.0701793	4.41947	9.89451e-06	1.03983	1.10661	0.00017681	TRUE
839	DNMBP	Dynamin-binding protein	1.08537	0.0819178	4.4189	9.92025e-06	1.04664	1.12553	0.00017681	TRUE
2867	VSIG2	V-set and immunoglobulin domain-containing protein 2	1.08335	0.08006	4.41388	1.01536e-05	1.04552	1.12256	0.0001798	TRUE
1817	NBL1	Neuroblastoma suppressor of tumorigenicity 1	1.17362	0.160097	4.41266	1.0211e-05	1.09307	1.26012	0.0001798	TRUE
948	EPHB4	Ephrin type-B receptor 4	1.18232	0.167482	4.40969	1.03519e-05	1.09751	1.27369	0.000181189	TRUE
2847	VCAM1	Vascular cell adhesion protein 1	1.18085	0.166236	4.40682	1.049e-05	1.0967	1.27147	0.000182514	TRUE
1554	LARP1	La-related protein 1	1.10354	0.0985221	4.40348	1.06527e-05	1.05619	1.15301	0.000184248	TRUE
1574	LETM1	Mitochondrial proton/calcium exchanger protein	1.12217	0.115269	4.3969	1.0981e-05	1.06597	1.18134	0.000187853	TRUE
1222	GRPEL1	GrpE protein homolog 1, mitochondrial	1.08186	0.0786788	4.39672	1.09897e-05	1.04457	1.12047	0.000187853	TRUE
482	CDC42BPB	Serine/threonine-protein kinase MRCK beta	1.06072	0.058947	4.39144	1.12601e-05	1.03318	1.089	0.000191356	TRUE
1349	IGFBPL1	Insulin-like growth factor-binding protein-like 1	1.13778	0.129079	4.3813	1.17972e-05	1.07394	1.20541	0.000199325	TRUE
1851	NFE2	Transcription factor NF-E2 45 kDa subunit	1.08791	0.08426	4.363	1.2829e-05	1.0475	1.12988	0.000215513	TRUE
1112	GALNT10	Polypeptide N-acetylgalactosaminyltransferase 10	1.19733	0.180095	4.36147	1.29189e-05	1.10425	1.29826	0.000215782	TRUE
2256	RBP7	Retinoid-binding protein 7	1.09235	0.0883321	4.35699	1.3186e-05	1.0498	1.13663	0.000218993	TRUE
2835	USP25	Ubiquitin carboxyl-terminal hydrolase 25	1.08815	0.0844768	4.35282	1.344e-05	1.04753	1.13034	0.00022195	TRUE
3	AARSD1	Alanyl-tRNA editing protein Aarsd1	1.09711	0.0926771	4.33227	1.47583e-05	1.05206	1.14409	0.000241707	TRUE
1601	LONP1	Lon protease homolog, mitochondrial	1.07182	0.0693607	4.32963	1.49363e-05	1.03869	1.10601	0.000241707	TRUE
2230	RABEP1	Rab GTPase-binding effector protein 1	1.07977	0.0767507	4.32945	1.49479e-05	1.0429	1.11795	0.000241707	TRUE
1435	INPPL1	Phosphatidylinositol 3,4,5-trisphosphate 5-phosphatase 2	1.05384	0.0524396	4.32765	1.50706e-05	1.02911	1.07917	0.000241707	TRUE
710	CST3	Cystatin-C	1.15006	0.139811	4.32747	1.5083e-05	1.07949	1.22523	0.000241707	TRUE
2269	RELT	Tumor necrosis factor receptor superfamily member 19L	1.14891	0.138812	4.32675	1.51325e-05	1.07889	1.22347	0.000241707	TRUE
2876	VTI1A	Vesicle transport through interaction with t-SNAREs homolog 1A	1.10928	0.103715	4.3247	1.52737e-05	1.05835	1.16267	0.000242636	TRUE
554	CHCHD10	Coiled-coil-helix-coiled-coil-helix domain-containing protein 10, mitochondrial	1.12705	0.119602	4.32126	1.55143e-05	1.06754	1.18988	0.000245125	TRUE
922	ENAH	Protein enabled homolog	1.10826	0.102792	4.31972	1.56227e-05	1.05776	1.16117	0.000245512	TRUE
1681	MATN3	Matrilin-3	1.15829	0.146942	4.31217	1.61658e-05	1.08345	1.23829	0.000252664	TRUE
2489	SLMAP	Sarcolemmal membrane-associated protein	1.07417	0.0715476	4.31101	1.62507e-05	1.03979	1.10968	0.000252664	TRUE
696	CSF1	Macrophage colony-stimulating factor 1	1.16745	0.154818	4.30588	1.66323e-05	1.08801	1.25268	0.000257229	TRUE
919	ELN	Elastin	1.15792	0.146628	4.30464	1.67254e-05	1.08314	1.23787	0.000257308	TRUE
1144	GFRA1	GDNF family receptor alpha-1	1.15317	0.142517	4.29752	1.72719e-05	1.0806	1.23062	0.000264324	TRUE
750	CXCL8	Interleukin-8	1.0684	0.066166	4.29264	1.76562e-05	1.03661	1.10117	0.000267424	TRUE
1381	IL18BP	Interleukin-18-binding protein	1.14875	0.138673	4.29262	1.76575e-05	1.07827	1.22384	0.000267424	TRUE
2192	PTPN1	Tyrosine-protein phosphatase non-receptor type 1	1.06681	0.0646689	4.28486	1.82854e-05	1.03571	1.09883	0.000274761	TRUE
2519	SNX9	Sorting nexin-9	1.07659	0.0737963	4.28432	1.83299e-05	1.04085	1.11355	0.000274761	TRUE
1009	FBLN2	Fibulin-2	1.16448	0.152276	4.2815	1.85639e-05	1.08607	1.24855	0.000275902	TRUE
1769	MSTN	Growth/differentiation factor 8	0.914317	-0.0895774	-4.28113	1.85949e-05	0.87758	0.952593	0.000275902	TRUE
876	EBI3_IL27	Interleukin-27	1.15983	0.148271	4.27104	1.94564e-05	1.08354	1.24149	0.000287227	TRUE
2677	THY1	Thy-1 membrane glycoprotein	1.14801	0.138031	4.26747	1.97706e-05	1.07749	1.22315	0.0002904	TRUE
522	CENPF	Centromere protein F	1.11277	0.10685	4.25194	2.11924e-05	1.05929	1.16895	0.000309727	TRUE
669	CRACR2A	EF-hand calcium-binding domain-containing protein 4B	1.06015	0.058415	4.24847	2.15235e-05	1.03197	1.08911	0.000313001	TRUE
953	EPPK1	Epiplakin	1.08428	0.0809178	4.23509	2.28459e-05	1.04443	1.12566	0.000330588	TRUE
2730	TNFRSF4	Tumor necrosis factor receptor superfamily member 4	1.1086	0.103099	4.22802	2.35759e-05	1.05686	1.16287	0.00033947	TRUE
913	EIF4G1	Eukaryotic translation initiation factor 4 gamma 1	1.05272	0.0513779	4.22368	2.40349e-05	1.02792	1.07812	0.000344383	TRUE
954	EPS8L2	Epidermal growth factor receptor kinase substrate 8-like protein 2	1.15571	0.144717	4.21318	2.51803e-05	1.08047	1.2362	0.000359034	TRUE
414	CD14	Monocyte differentiation antigen CD14	1.12434	0.117198	4.21036	2.54969e-05	1.06464	1.18739	0.000361784	TRUE
1652	MAD1L1	Mitotic spindle assembly checkpoint protein MAD1	1.08859	0.0848799	4.20079	2.6599e-05	1.04632	1.13256	0.000373893	TRUE
2264	REG1B	Lithostathine-1-beta	1.08051	0.0774295	4.20073	2.66061e-05	1.04217	1.12026	0.000373893	TRUE
612	CNDP1	Beta-Ala-His dipeptidase	0.906084	-0.0986228	-4.19903	2.68065e-05	0.865319	0.94877	0.000374906	TRUE
1846	NEXN	Nexilin	1.08864	0.0849293	4.19515	2.72691e-05	1.04629	1.1327	0.000379559	TRUE
1581	LGALS9	Galectin-9	1.13747	0.128806	4.17956	2.92072e-05	1.0708	1.20829	0.00040461	TRUE
904	EHBP1	EH domain-binding protein 1	1.08178	0.0786048	4.16595	3.10055e-05	1.0425	1.12253	0.000427496	TRUE
903	EGLN1	Egl nine homolog 1	1.07945	0.0764555	4.16261	3.14635e-05	1.04129	1.11902	0.000431774	TRUE
751	CXCL9	C-X-C motif chemokine 9	1.0691	0.066819	4.15713	3.22269e-05	1.03595	1.10332	0.000440183	TRUE
1977	PAXX	Protein PAXX	1.12944	0.121726	4.15394	3.26803e-05	1.0664	1.19621	0.000444299	TRUE
2716	TNFRSF10A	Tumor necrosis factor receptor superfamily member 10A	1.12665	0.119246	4.1516	3.30165e-05	1.06497	1.19189	0.000446792	TRUE
2306	ROBO2	Roundabout homolog 2	1.20552	0.186912	4.14658	3.37473e-05	1.10359	1.31687	0.000451656	TRUE
27	ACVRL1	Serine/threonine-protein kinase receptor R3	1.16021	0.148603	4.14621	3.38027e-05	1.08151	1.24464	0.000451656	TRUE
405	CCN3	CCN family member 3	1.1207	0.113955	4.14596	3.38394e-05	1.06193	1.18273	0.000451656	TRUE
2588	STX4	Syntaxin-4	1.07845	0.0755265	4.14425	3.40922e-05	1.04061	1.11767	0.000452961	TRUE
566	CHRDL1	Chordin-like protein 1	1.1438	0.134355	4.1426	3.43392e-05	1.07335	1.21887	0.000454179	TRUE
440	CD302	CD302 antigen	1.13448	0.126171	4.13432	3.56008e-05	1.06861	1.2044	0.000468743	TRUE
6	ABL1	Tyrosine-protein kinase ABL1	1.07436	0.0717246	4.1323	3.59155e-05	1.03843	1.11154	0.000470767	TRUE
2184	PTGDS	Prostaglandin-H2 D-isomerase	1.13832	0.129549	4.12731	3.67035e-05	1.0704	1.21054	0.000478625	TRUE
795	DEFA1_DEFA1B	Neutrophil defensin 1	1.08335	0.0800582	4.12644	3.68425e-05	1.04293	1.12534	0.000478625	TRUE
2397	SERPINA11	Serpin A11	1.1213	0.11449	4.12202	3.75562e-05	1.06189	1.18404	0.000485738	TRUE
1855	NFKBIE	NF-kappa-B inhibitor epsilon	1.10665	0.101337	4.11801	3.82155e-05	1.05454	1.16133	0.000492087	TRUE
2348	SCAMP3	Secretory carrier-associated membrane protein 3	1.05869	0.0570322	4.10913	3.97146e-05	1.03028	1.08788	0.000509148	TRUE
1096	FUT3_FUT5	3-galactosyl-N-acetylglucosaminide 4-alpha-L-fucosyltransferase FUT3_4-galactosyl-N-acetylglucosaminide 3-alpha-L-fucosyltransferase FUT5	1.10056	0.0958213	4.10779	3.99456e-05	1.05138	1.15205	0.000509874	TRUE
1622	LRRN1	Leucine-rich repeat neuronal protein 1	0.888631	-0.118073	-4.10177	4.1e-05	0.839883	0.940208	0.000521056	TRUE
431	CD274	Programmed cell death 1 ligand 1	1.13777	0.129068	4.08677	4.37414e-05	1.06948	1.21042	0.000553489	TRUE
2286	RILP	Rab-interacting lysosomal protein	1.08287	0.0796193	4.07949	4.51338e-05	1.04223	1.1251	0.000568647	TRUE
1558	LAYN	Layilin	1.1157	0.10948	4.07538	4.59383e-05	1.05847	1.17601	0.000576299	TRUE
1953	OTUD7B	OTU domain-containing protein 7B	1.09497	0.0907263	4.07025	4.69635e-05	1.04816	1.14387	0.000586643	TRUE
2051	PIKFYVE	1-phosphatidylinositol 3-phosphate 5-kinase	1.11368	0.107672	4.06825	4.73666e-05	1.05739	1.17298	0.000586724	TRUE
1620	LRRC59	Leucine-rich repeat-containing protein 59	1.12022	0.113526	4.06823	4.73715e-05	1.0606	1.1832	0.000586724	TRUE
92	AKT1S1	Proline-rich AKT1 substrate 1	1.07773	0.074854	4.0639	4.82597e-05	1.03951	1.11734	0.000595203	TRUE
241	BCAM	Basal cell adhesion molecule	1.18953	0.173555	4.06004	4.90638e-05	1.09393	1.29348	0.000602578	TRUE
225	B2M	Beta-2-microglobulin	1.13668	0.128115	4.05761	4.95782e-05	1.06847	1.20925	0.000606347	TRUE
1890	NPPB	Natriuretic peptides B	1.03306	0.0325221	4.05538	5.00532e-05	1.01695	1.04942	0.000609606	TRUE
1443	IRAK1	Interleukin-1 receptor-associated kinase 1	1.07337	0.0708029	4.05264	5.06439e-05	1.03724	1.11076	0.000614241	TRUE
2291	RNASE1	Ribonuclease pancreatic	1.18133	0.16664	4.04844	5.15606e-05	1.08977	1.28058	0.000622776	TRUE
1167	GIT1	ARF GTPase-activating protein GIT1	1.06139	0.0595797	4.04731	5.181e-05	1.0312	1.09246	0.000623213	TRUE
1935	OGN	Mimecan	1.09498	0.0907321	4.04276	5.28253e-05	1.04785	1.14422	0.000631095	TRUE
2672	THOP1	Thimet oligopeptidase	1.15971	0.148166	4.04244	5.28971e-05	1.07932	1.24608	0.000631095	TRUE
1560	LBR	Delta(14)-sterol reductase LBR	1.06481	0.0627998	4.03655	5.42424e-05	1.03283	1.09778	0.000644514	TRUE
116	ANG	Angiogenin	1.14442	0.134895	4.03326	5.50087e-05	1.0718	1.22195	0.000650973	TRUE
223	AZI2	5-azacytidine-induced protein 2	1.10441	0.0993103	4.02963	5.58646e-05	1.05233	1.15907	0.000657984	TRUE
1115	GALNT5	Polypeptide N-acetylgalactosaminyltransferase 5	1.20755	0.188597	4.02885	5.60514e-05	1.10169	1.32359	0.000657984	TRUE
1714	MFAP4	Microfibril-associated glycoprotein 4	1.16847	0.155699	4.02564	5.68207e-05	1.08317	1.26049	0.000664347	TRUE
1680	MATN2	Matrilin-2	1.16442	0.152226	4.02064	5.8041e-05	1.08114	1.25412	0.000675912	TRUE
1644	LYPD3	Ly6/PLAUR domain-containing protein 3	1.14292	0.133589	4.0137	5.97753e-05	1.07075	1.21997	0.000693347	TRUE
2719	TNFRSF11A	Tumor necrosis factor receptor superfamily member 11A	1.09857	0.0940078	4.01183	6.02492e-05	1.04926	1.1502	0.00069608	TRUE
2747	TOMM20	Mitochondrial import receptor subunit TOM20 homolog	1.0735	0.0709252	4.00796	6.1246e-05	1.03691	1.11139	0.000704811	TRUE
992	FABP4	Fatty acid-binding protein, adipocyte	1.06712	0.0649669	4.00566	6.18434e-05	1.03374	1.10159	0.000708895	TRUE
2808	TXNDC5	Thioredoxin domain-containing protein 5	1.07071	0.0683249	4.00473	6.20891e-05	1.0355	1.10712	0.000708931	TRUE
1826	NCR3LG1	Natural cytotoxicity triggering receptor 3 ligand 1	1.147	0.137149	4.0019	6.28351e-05	1.07249	1.22669	0.00071059	TRUE
373	CC2D1A	Coiled-coil and C2 domain-containing protein 1A	1.06567	0.0636022	4.00154	6.29303e-05	1.03298	1.09939	0.00071059	TRUE
766	DBN1	Drebrin	1.11998	0.113313	4.00142	6.29636e-05	1.05951	1.1839	0.00071059	TRUE
2265	REG3A	Regenerating islet-derived protein 3-alpha	1.0673	0.0651357	3.99447	6.48386e-05	1.03373	1.10197	0.000726576	TRUE
1808	NACC1	Nucleus accumbens-associated protein 1	1.09911	0.0945009	3.99433	6.48773e-05	1.04931	1.15128	0.000726576	TRUE
448	CD4	T-cell surface glycoprotein CD4	1.15526	0.144328	3.99075	6.58651e-05	1.07621	1.24012	0.000734823	TRUE
62	ADM	Pro-adrenomedullin	1.15552	0.144553	3.9883	6.65492e-05	1.07629	1.24059	0.000739632	TRUE
378	CCDC80	Coiled-coil domain-containing protein 80	1.11886	0.112313	3.97999	6.8918e-05	1.05866	1.18249	0.000763058	TRUE
2786	TRIM58	E3 ubiquitin-protein ligase TRIM58	1.06371	0.0617609	3.97366	7.07779e-05	1.03179	1.09661	0.000780694	TRUE
411	CCT5	T-complex protein 1 subunit epsilon	1.10947	0.103879	3.97171	7.13594e-05	1.05403	1.16782	0.000783349	TRUE
2912	ZBTB17	Zinc finger and BTB domain-containing protein 17	1.10361	0.0985904	3.97106	7.15547e-05	1.0512	1.15864	0.000783349	TRUE
464	CD74	HLA class II histocompatibility antigen gamma chain	1.12218	0.115274	3.96069	7.47338e-05	1.05996	1.18806	0.0008151	TRUE
1059	FKBP4	Peptidyl-prolyl cis-trans isomerase FKBP4	1.11554	0.109342	3.95745	7.57546e-05	1.05674	1.17762	0.000823162	TRUE
509	CEACAM20	Carcinoembryonic antigen-related cell adhesion molecule 20	1.12354	0.116483	3.95522	7.64627e-05	1.06052	1.1903	0.00082778	TRUE
2386	SEMA3F	Semaphorin-3F	1.16451	0.152304	3.95324	7.7099e-05	1.07982	1.25585	0.000831588	TRUE
275	BOLA1	BolA-like protein 1	1.10703	0.101684	3.94671	7.92314e-05	1.05252	1.16437	0.000851446	TRUE
2741	TNIP1	TNFAIP3-interacting protein 1	1.06257	0.0606906	3.94123	8.10641e-05	1.03098	1.09513	0.00086795	TRUE
175	ARHGEF12	Rho guanine nucleotide exchange factor 12	1.04575	0.0447356	3.93988	8.15225e-05	1.02274	1.06928	0.000869672	TRUE
1304	HSPA2	Heat shock-related 70 kDa protein 2	1.15212	0.141603	3.93415	8.3491e-05	1.07364	1.23633	0.000887433	TRUE
139	AP1G2	AP-1 complex subunit gamma-like 2	1.06856	0.0663091	3.92754	8.58196e-05	1.03378	1.10451	0.000908879	TRUE
1880	NOS3	Nitric oxide synthase, endothelial	1.07901	0.0760481	3.92328	8.73526e-05	1.03879	1.1208	0.000920803	TRUE
908	EIF2AK3	Eukaryotic translation initiation factor 2-alpha kinase 3	1.08765	0.0840177	3.92266	8.75755e-05	1.04293	1.13428	0.000920803	TRUE
1798	MYO9B	Unconventional myosin-IXb	1.07135	0.0689155	3.92168	8.79346e-05	1.03507	1.10889	0.000921264	TRUE
479	CDC26	Anaphase-promoting complex subunit CDC26	1.08085	0.0777522	3.91535	9.02719e-05	1.03959	1.12375	0.000942374	TRUE
2726	TNFRSF19	Tumor necrosis factor receptor superfamily member 19	1.11483	0.108705	3.91291	9.11907e-05	1.05575	1.17722	0.000946814	TRUE
2574	STAT2	Signal transducer and activator of transcription 2	1.07629	0.0735156	3.9125	9.1345e-05	1.03737	1.11666	0.000946814	TRUE
2351	SCARB2	Lysosome membrane protein 2	1.11446	0.108367	3.91096	9.19296e-05	1.05555	1.17665	0.000949506	TRUE
437	CD300E	CMRF35-like molecule 2	1.09367	0.089538	3.90418	9.4546e-05	1.0456	1.14395	0.000973092	TRUE
324	CA12	Carbonic anhydrase 12	1.13657	0.128011	3.90125	9.56976e-05	1.06577	1.21206	0.000981488	TRUE
305	C1QTNF5	Complement C1q tumor necrosis factor-related protein 5	1.15752	0.146279	3.89828	9.68799e-05	1.07544	1.24586	0.000987339	TRUE
2267	REG4	Regenerating islet-derived protein 4	1.08468	0.081288	3.89812	9.69437e-05	1.04124	1.12993	0.000987339	TRUE
1275	HLA-E	HLA class I histocompatibility antigen, alpha chain E	1.14372	0.13429	3.89549	9.80013e-05	1.069	1.22367	0.000994645	TRUE
221	AXIN1	Axin-1	1.04936	0.0481793	3.89439	9.84461e-05	1.02422	1.07511	0.000995703	TRUE
1270	HIP1R	Huntingtin-interacting protein 1-related protein	1.10206	0.097183	3.88572	0.000102026	1.04934	1.15743	0.00102835	TRUE
2177	PSME2	Proteasome activator complex subunit 2	1.1332	0.125047	3.88382	0.000102827	1.0639	1.20702	0.00103286	TRUE
617	CNST	Consortin	1.04264	0.0417554	3.88052	0.000104233	1.02088	1.06486	0.0010434	TRUE
1358	IKBKG	NF-kappa-B essential modulator	1.05177	0.0504742	3.87968	0.000104592	1.02529	1.07893	0.00104343	TRUE
69	AGR2	Anterior gradient protein 2 homolog	1.04425	0.0433021	3.87255	0.000107704	1.02162	1.06739	0.00107082	TRUE
914	EIF4G3	Eukaryotic translation initiation factor 4 gamma 3	1.08461	0.0812179	3.85625	0.000115139	1.04075	1.13032	0.00114085	TRUE
2781	TRIM24	Transcription intermediary factor 1-alpha	1.08444	0.0810661	3.84379	0.000121149	1.04053	1.13021	0.00119634	TRUE
1083	FRMD4B	FERM domain-containing protein 4B	1.08319	0.0799121	3.83841	0.000123836	1.03988	1.12831	0.00121876	TRUE
383	CCL15	C-C motif chemokine 15	1.09737	0.0929201	3.83567	0.00012522	1.04649	1.15073	0.00122819	TRUE
1753	MPO	Myeloperoxidase	1.09351	0.0893891	3.83453	0.000125805	1.04467	1.14463	0.00122819	TRUE
2305	ROBO1	Roundabout homolog 1	1.17807	0.163875	3.83404	0.000126054	1.0834	1.28101	0.00122819	TRUE
401	CCL7	C-C motif chemokine 7	1.07284	0.0703133	3.83122	0.000127509	1.03494	1.11214	0.00123823	TRUE
2049	PIK3AP1	Phosphoinositide 3-kinase adapter protein 1	1.07331	0.0707434	3.82552	0.000130494	1.0351	1.11292	0.00126302	TRUE
61	ADIPOQ	Adiponectin	1.07298	0.0704361	3.82333	0.000131661	1.03492	1.11243	0.00127012	TRUE
143	APBB1IP	Amyloid beta A4 precursor protein-binding family B member 1-interacting protein	1.09716	0.0927282	3.8217	0.000132537	1.04621	1.1506	0.00127436	TRUE
897	EFNA4	Ephrin-A4	1.11487	0.108738	3.811	0.000138407	1.05423	1.17899	0.00132644	TRUE
586	CLEC3B	Tetranectin	0.78413	-0.243181	-3.80994	0.000138998	0.691923	0.888625	0.00132775	TRUE
1514	KLK11	Kallikrein-11	1.13893	0.130085	3.80325	0.000142811	1.06508	1.21789	0.00135973	TRUE
1894	NPTX1	Neuronal pentraxin-1	1.10895	0.103412	3.79888	0.00014535	1.05133	1.16972	0.00137941	TRUE
1442	IRAG2	Inositol 1,4,5-triphosphate receptor associated 2	1.05048	0.0492461	3.79772	0.000146033	1.02412	1.07752	0.00138141	TRUE
1563	LCN2	Neutrophil gelatinase-associated lipocalin	1.10613	0.10087	3.79499	0.00014765	1.04998	1.16528	0.00139219	TRUE
2886	WASHC3	WASH complex subunit 3	1.07128	0.0688557	3.78555	0.000153371	1.03376	1.11016	0.00143232	TRUE
174	ARHGEF10	Rho guanine nucleotide exchange factor 10	1.05789	0.0562778	3.78478	0.000153847	1.02751	1.08918	0.00143232	TRUE
1425	IMMT	MICOS complex subunit MIC60	1.10071	0.0959527	3.78476	0.000153859	1.04735	1.15678	0.00143232	TRUE
2106	PPCDC	Phosphopantothenoylcysteine decarboxylase	1.09812	0.0936027	3.78475	0.000153865	1.04616	1.15266	0.00143232	TRUE
605	CLSTN2	Calsyntenin-2	1.10394	0.0988862	3.78081	0.000156321	1.04878	1.16201	0.00145056	TRUE
141	AP3B1	AP-3 complex subunit beta-1	1.07121	0.0687902	3.7744	0.000160393	1.03362	1.11017	0.00148364	TRUE
2621	TARBP2	RISC-loading complex subunit TARBP2	1.06045	0.0586916	3.77179	0.000162083	1.02859	1.09329	0.00149454	TRUE
1787	MYCBP2	E3 ubiquitin-protein ligase MYCBP2	1.08239	0.0791753	3.76945	0.000163611	1.03874	1.12788	0.00150388	TRUE
1779	MUC13	Mucin-13	1.08285	0.0795928	3.74879	0.000177693	1.03871	1.12886	0.0016282	TRUE
1344	IGFBP2	Insulin-like growth factor-binding protein 2	1.06619	0.0640869	3.74695	0.000178999	1.03104	1.10253	0.00163505	TRUE
2104	POSTN	Periostin	1.14254	0.133258	3.74361	0.000181396	1.06555	1.2251	0.00165178	TRUE
1848	NFAT5	Nuclear factor of activated T-cells 5	1.06318	0.0612662	3.74109	0.000183223	1.0296	1.09786	0.00166323	TRUE
575	CKB	Creatine kinase B-type	1.0788	0.0758531	3.73905	0.000184716	1.03675	1.12256	0.00167159	TRUE
2437	SH3GLB2	Endophilin-B2	1.08111	0.0779881	3.73555	0.000187303	1.03777	1.12626	0.00168656	TRUE
856	DSC2	Desmocollin-2	1.11571	0.109489	3.73526	0.000187524	1.05342	1.18168	0.00168656	TRUE
1032	FGA	Fibrinogen alpha chain	1.17445	0.160803	3.73146	0.00019037	1.07933	1.27796	0.0017069	TRUE
1986	PCDH17	Protocadherin-17	1.11191	0.106082	3.72085	0.00019855	1.05148	1.17581	0.00177481	TRUE
1969	PALM2	Paralemmin-2	1.11638	0.110088	3.71291	0.000204888	1.05335	1.18317	0.00181297	TRUE
2035	PGLYRP1	Peptidoglycan recognition protein 1	1.09495	0.0907129	3.71259	0.000205153	1.04375	1.14867	0.00181297	TRUE
2612	TAB2	TGF-beta-activated kinase 1 and MAP3K7-binding protein 2	1.05181	0.0505144	3.71255	0.000205183	1.02413	1.08024	0.00181297	TRUE
1203	GPC5	Glypican-5	0.926511	-0.0763298	-3.7124	0.0002053	0.889916	0.96461	0.00181297	TRUE
95	ALCAM	CD166 antigen	1.2244	0.20245	3.71003	0.000207236	1.10021	1.36261	0.00182455	TRUE
2728	TNFRSF1B	Tumor necrosis factor receptor superfamily member 1B	1.1025	0.0975819	3.69178	0.000222686	1.04684	1.16112	0.00194966	TRUE
2376	SDCCAG8	Serologically defined colon cancer antigen 8	1.04583	0.0448071	3.69149	0.000222942	1.02124	1.071	0.00194966	TRUE
2618	TALDO1	Transaldolase	1.12031	0.113606	3.69092	0.000223447	1.05472	1.18998	0.00194966	TRUE
1575	LGALS1	Galectin-1	1.11849	0.111981	3.68165	0.00023173	1.05376	1.1872	0.00201591	TRUE
2750	TOP2B	DNA topoisomerase 2-beta	1.06651	0.0643905	3.67651	0.000236449	1.03052	1.10375	0.00205086	TRUE
2358	SCGB3A1	Secretoglobin family 3A member 1	1.19764	0.180355	3.67464	0.000238182	1.0878	1.31857	0.00205978	TRUE
2235	RAD51	DNA repair protein RAD51 homolog 1	1.09832	0.0937807	3.67186	0.000240787	1.04469	1.1547	0.00207617	TRUE
2689	TINAGL1	Tubulointerstitial nephritis antigen-like	1.19786	0.180534	3.67081	0.000241785	1.08778	1.31907	0.00207864	TRUE
1387	IL1R1	Interleukin-1 receptor type 1	1.18979	0.173778	3.66823	0.000244234	1.08429	1.30556	0.00209354	TRUE
466	CD80	T-lymphocyte activation antigen CD80	1.13465	0.126328	3.65337	0.000258825	1.0603	1.21422	0.00220721	TRUE
2166	PSAP	Prosaposin	1.1688	0.155974	3.65319	0.000259006	1.07497	1.27081	0.00220721	TRUE
2836	USP28	Ubiquitin carboxyl-terminal hydrolase 28	1.13832	0.129552	3.64515	0.000267232	1.06172	1.22044	0.0022707	TRUE
1605	LPO	Lactoperoxidase	1.07197	0.0694987	3.63661	0.000276249	1.03256	1.11288	0.002339	TRUE
2895	WNT9A	Protein Wnt-9a	1.14951	0.139332	3.63603	0.000276871	1.06633	1.23916	0.002339	TRUE
2178	PSMG3	Proteasome assembly chaperone 3	1.0873	0.0836957	3.63465	0.000278359	1.03932	1.13749	0.00234479	TRUE
1695	MECR	Enoyl-[acyl-carrier-protein] reductase, mitochondrial	1.05637	0.0548409	3.62605	0.000287794	1.02552	1.08816	0.0024173	TRUE
1286	HNRNPUL1	Heterogeneous nuclear ribonucleoprotein U-like protein 1	1.10045	0.0957182	3.62373	0.000290382	1.04493	1.15892	0.00243205	TRUE
1482	KAZN	Kazrin	1.04879	0.0476381	3.61994	0.00029467	1.02209	1.07619	0.00246091	TRUE
1248	HAVCR2	Hepatitis A virus cellular receptor 2	1.10706	0.101703	3.6179	0.000297	1.04771	1.16976	0.00247036	TRUE
1578	LGALS4	Galectin-4	1.06948	0.0671709	3.61735	0.000297633	1.03125	1.10912	0.00247036	TRUE
2645	TEK	Angiopoietin-1 receptor	1.20762	0.188647	3.61674	0.000298337	1.09026	1.3376	0.00247036	TRUE
2637	TCOF1	Treacle protein	1.16128	0.149522	3.61044	0.00030568	1.07074	1.25947	0.00252402	TRUE
1738	MMP8	Neutrophil collagenase	1.05699	0.0554223	3.60892	0.000307477	1.02565	1.08929	0.00253045	TRUE
2328	S100A11	Protein S100-A11	1.08438	0.0810099	3.60783	0.00030877	1.03769	1.13317	0.00253045	TRUE
271	BMPER	BMP-binding endothelial regulator protein	1.21577	0.195381	3.60759	0.000309056	1.09333	1.35192	0.00253045	TRUE
2807	TXNDC15	Thioredoxin domain-containing protein 15	1.16145	0.149666	3.60522	0.000311892	1.07069	1.2599	0.00253418	TRUE
2567	ST13	Hsc70-interacting protein	1.09417	0.0899922	3.60507	0.000312066	1.04192	1.14903	0.00253418	TRUE
1164	GIPC2	PDZ domain-containing protein GIPC2	1.15627	0.145202	3.60383	0.000313557	1.06848	1.25129	0.00253418	TRUE
2724	TNFRSF14	Tumor necrosis factor receptor superfamily member 14	1.12212	0.115224	3.60352	0.000313936	1.05396	1.1947	0.00253418	TRUE
161	APRT	Adenine phosphoribosyltransferase	1.09684	0.0924356	3.60258	0.000315076	1.04305	1.15341	0.00253418	TRUE
233	BAG4	BAG family molecular chaperone regulator 4	1.10512	0.0999507	3.60255	0.000315108	1.04663	1.16687	0.00253418	TRUE
1362	IL10RB	Interleukin-10 receptor subunit beta	1.13139	0.123444	3.60216	0.00031558	1.05789	1.20999	0.00253418	TRUE
630	COL24A1	Collagen alpha-1(XXIV) chain	1.09132	0.0873912	3.59629	0.000322782	1.04056	1.14456	0.00258491	TRUE
2050	PIK3IP1	Phosphoinositide-3-kinase-interacting protein 1	1.12269	0.115729	3.5915	0.000328777	1.05398	1.19588	0.00262572	TRUE
1576	LGALS3	Galectin-3	1.14388	0.134428	3.58815	0.000333029	1.0629	1.23104	0.00265243	TRUE
1506	KIRREL2	Kin of IRRE-like protein 2	1.11239	0.10651	3.58591	0.00033591	1.04948	1.17907	0.00266811	TRUE
1954	OXCT1	Succinyl-CoA:3-ketoacid coenzyme A transferase 1, mitochondrial	1.07643	0.073646	3.58477	0.000337373	1.03394	1.12065	0.00267247	TRUE
711	CST5	Cystatin-D	1.07468	0.0720202	3.57748	0.000346918	1.0331	1.11793	0.00274066	TRUE
1998	PDCD5	Programmed cell death protein 5	1.07466	0.0720009	3.57616	0.000348672	1.03308	1.11791	0.00274708	TRUE
513	CEACAM6	Carcinoembryonic antigen-related cell adhesion molecule 6	1.10333	0.0983314	3.57469	0.000350647	1.04542	1.16445	0.00275522	TRUE
2884	WASF1	Wiskott-Aldrich syndrome protein family member 1	1.04748	0.0463898	3.56962	0.000357505	1.02114	1.07451	0.00280157	TRUE
2232	RABGAP1L	Rab GTPase-activating protein 1-like	1.07362	0.0710331	3.56741	0.000360527	1.03252	1.11634	0.0028177	TRUE
1455	ITGAV	Integrin alpha-V	0.793037	-0.231886	-3.56599	0.000362478	0.698139	0.900833	0.0028254	TRUE
24	ACTA2	Actin, aortic smooth muscle	1.08888	0.0851532	3.56281	0.000366908	1.03905	1.14111	0.00285232	TRUE
33	ADAM12	Disintegrin and metalloproteinase domain-containing protein 12	1.12355	0.116489	3.5603	0.000370436	1.05376	1.19796	0.0028721	TRUE
666	CPXM2	Inactive carboxypeptidase-like protein X2	1.18129	0.16661	3.55697	0.000375156	1.07767	1.29488	0.00290101	TRUE
2688	TIMP4	Metalloproteinase inhibitor 4	1.09818	0.0936507	3.55331	0.000380411	1.04289	1.15639	0.00293388	TRUE
1822	NCF2	Neutrophil cytosol factor 2	1.04768	0.0465791	3.5487	0.000387132	1.02107	1.07498	0.00297786	TRUE
142	AP3S2	AP-3 complex subunit sigma-2	1.10911	0.103558	3.54247	0.0003964	1.04735	1.17451	0.00303949	TRUE
2771	TRAF2	TNF receptor-associated factor 2	1.06096	0.0591785	3.54192	0.000397224	1.02678	1.09628	0.00303949	TRUE
2611	SYTL4	Synaptotagmin-like protein 4	1.06978	0.0674509	3.54098	0.000398649	1.03057	1.11047	0.00304243	TRUE
2817	UBE2L6	Ubiquitin/ISG15-conjugating enzyme E2 L6	1.08403	0.0806869	3.54003	0.000400075	1.03667	1.13356	0.00304536	TRUE
2146	PRKG1	cGMP-dependent protein kinase 1	1.04037	0.03958	3.53919	0.000401361	1.01782	1.06343	0.00304722	TRUE
1082	FOXO3	Forkhead box protein O3	1.04626	0.0452172	3.53521	0.000407447	1.02035	1.07282	0.00307837	TRUE
2550	SPRED2	Sprouty-related, EVH1 domain-containing protein 2	1.13031	0.122492	3.53513	0.00040757	1.0561	1.20974	0.00307837	TRUE
1352	IGLC2	Immunoglobulin lambda constant 2	1.17752	0.163409	3.53424	0.000408949	1.0755	1.28921	0.00308082	TRUE
2143	PRKAR2A	cAMP-dependent protein kinase type II-alpha regulatory subunit	1.06415	0.0621721	3.53162	0.000413028	1.02805	1.1015	0.00310355	TRUE
548	CGA	Glycoprotein hormones alpha chain	1.05996	0.0582281	3.53071	0.00041444	1.02624	1.09478	0.00310617	TRUE
1154	GH1	Somatotropin	1.0247	0.0244019	3.52952	0.000416321	1.01091	1.03868	0.00311229	TRUE
514	CEACAM8	Carcinoembryonic antigen-related cell adhesion molecule 8	1.0808	0.0777033	3.52533	0.000422961	1.0351	1.12852	0.00315386	TRUE
2664	TGFBR2	TGF-beta receptor type-2	1.09691	0.0924956	3.52312	0.000426494	1.04189	1.15483	0.00317212	TRUE
1580	LGALS8	Galectin-8	1.07045	0.0680749	3.52137	0.000429323	1.03065	1.11178	0.00318506	TRUE
2754	TP53I3	Quinone oxidoreductase PIG3	1.09792	0.0934177	3.51817	0.00043454	1.04224	1.15657	0.0032156	TRUE
2520	SOD1	Superoxide dismutase [Cu-Zn]	1.09085	0.0869574	3.51364	0.00044201	1.0392	1.14507	0.00326262	TRUE
483	CDCP1	CUB domain-containing protein 1	1.07257	0.0700546	3.51048	0.000447299	1.03143	1.11535	0.00329334	TRUE
212	ATP6V1F	V-type proton ATPase subunit F	1.06596	0.063879	3.49722	0.000470132	1.02848	1.10482	0.00345276	TRUE
1278	HMGCL	Hydroxymethylglutaryl-CoA lyase, mitochondrial	1.10613	0.100863	3.49651	0.000471383	1.04532	1.17047	0.00345327	TRUE
1942	OPHN1	Oligophrenin-1	1.04584	0.0448186	3.49419	0.000475505	1.01987	1.07246	0.00347475	TRUE
285	BRK1	Protein BRICK1	1.09375	0.0896123	3.48787	0.000486885	1.04004	1.15024	0.00354904	TRUE
2659	TGFA	Protransforming growth factor alpha	1.07933	0.0763398	3.48364	0.000494645	1.03395	1.1267	0.00359663	TRUE
784	DDHD2	Phospholipase DDHD2	1.0768	0.073992	3.47875	0.000503761	1.03283	1.12264	0.00365383	TRUE
2452	SIGLEC8	Sialic acid-binding Ig-like lectin 8	1.10465	0.0995261	3.47646	0.000508075	1.04437	1.1684	0.003676	TRUE
2559	SRPK2	SRSF protein kinase 2	1.04964	0.0484504	3.47083	0.000518847	1.02131	1.07876	0.00374466	TRUE
2063	PLA2G2A	Phospholipase A2, membrane associated	1.06852	0.0662786	3.46887	0.000522656	1.02925	1.1093	0.00376286	TRUE
436	CD300C	CMRF35-like molecule 6	1.10528	0.100103	3.46685	0.000526597	1.04447	1.16964	0.00378192	TRUE
1934	OGFR	Opioid growth factor receptor	1.12888	0.121227	3.46347	0.000533262	1.05403	1.20904	0.0038204	TRUE
213	ATP6V1G1	V-type proton ATPase subunit G 1	1.06889	0.0666198	3.4576	0.000545018	1.02928	1.11003	0.00389508	TRUE
2135	PRDX6	Peroxiredoxin-6	1.06653	0.0644092	3.45567	0.000548937	1.02827	1.10621	0.00389956	TRUE
1632	LTBP3	Latent-transforming growth factor beta-binding protein 3	1.07633	0.0735615	3.45549	0.0005493	1.03235	1.12219	0.00389956	TRUE
228	B4GALT1	Beta-1,4-galactosyltransferase 1	1.13966	0.130728	3.45532	0.000549647	1.05821	1.22738	0.00389956	TRUE
2349	SCARA5	Scavenger receptor class A member 5	1.11945	0.112838	3.45011	0.000560356	1.04994	1.19356	0.00396591	TRUE
252	BCR	Breakpoint cluster region protein	1.0455	0.044495	3.44867	0.00056335	1.01939	1.07228	0.00397747	TRUE
1343	IGFBP1	Insulin-like growth factor-binding protein 1	1.03155	0.0310666	3.4478	0.000565176	1.0135	1.04993	0.00398075	TRUE
2515	SNX15	Sorting nexin-15	1.09497	0.090727	3.44341	0.00057442	1.03986	1.153	0.00402829	TRUE
1476	JAM3	Junctional adhesion molecule C	1.0989	0.0943052	3.44329	0.000574682	1.04146	1.1595	0.00402829	TRUE
2535	SPART	Spartin	1.06535	0.0633013	3.4389	0.000584091	1.0276	1.10449	0.0040753	TRUE
2595	SUGP1	SURP and G-patch domain-containing protein 1	1.1234	0.116363	3.43886	0.000584178	1.05132	1.20043	0.0040753	TRUE
1571	LEO1	RNA polymerase-associated protein LEO1	1.15926	0.147778	3.43537	0.000591752	1.06552	1.26123	0.00411831	TRUE
997	FAM13A	Protein FAM13A	1.07471	0.0720498	3.43108	0.000601193	1.03137	1.11986	0.00417408	TRUE
1544	LAIR1	Leukocyte-associated immunoglobulin-like receptor 1	1.08786	0.0842099	3.43004	0.000603495	1.03675	1.14148	0.00418013	TRUE
2099	POLR2F	DNA-directed RNA polymerases I, II, and III subunit RPABC2	1.10291	0.097953	3.4275	0.000609168	1.04283	1.16645	0.00420945	TRUE
931	ENPP2	Ectonucleotide pyrophosphatase/phosphodiesterase family member 2	1.14492	0.135331	3.42509	0.000614595	1.0596	1.2371	0.00423693	TRUE
2396	SERPINA1	Alpha-1-antitrypsin	1.74516	0.556848	3.42131	0.000623199	1.26851	2.40091	0.00428614	TRUE
532	CEP85	Centrosomal protein of 85 kDa	1.06558	0.0635219	3.4166	0.000634074	1.02745	1.10513	0.0043507	TRUE
2220	RAB11FIP3	Rab11 family-interacting protein 3	1.04506	0.0440759	3.41474	0.00063843	1.01896	1.07184	0.00436095	TRUE
1427	IMPACT	Protein IMPACT	1.09039	0.0865359	3.41469	0.000638551	1.03755	1.14592	0.00436095	TRUE
1305	HSPB1	Heat shock protein beta-1	1.06133	0.059527	3.40542	0.000660633	1.02559	1.09833	0.00450124	TRUE
972	ESYT2	Extended synaptotagmin-2	1.05929	0.0576032	3.40308	0.000666301	1.02473	1.09503	0.0045293	TRUE
2815	UBAC1	Ubiquitin-associated domain-containing protein 1	1.12316	0.116149	3.40153	0.000670093	1.05046	1.2009	0.0045445	TRUE
687	CRTAM	Cytotoxic and regulatory T-cell molecule	1.07617	0.0734073	3.39764	0.000679687	1.03155	1.12272	0.0045989	TRUE
272	BNIP2	BCL2/adenovirus E1B 19 kDa protein-interacting protein 2	1.15345	0.142762	3.39372	0.000689501	1.06217	1.25259	0.00465453	TRUE
1723	MILR1	Allergin-1	1.07794	0.0750485	3.38764	0.00070497	1.03213	1.12577	0.00474799	TRUE
1142	GFER	FAD-linked sulfhydryl oxidase ALR	1.06619	0.0640899	3.38601	0.000709159	1.02736	1.10648	0.00476522	TRUE
234	BAG6	Large proline-rich protein BAG6	1.11815	0.111676	3.38147	0.000720991	1.04807	1.19292	0.00483362	TRUE
1905	NSFL1C	NSFL1 cofactor p47	1.06245	0.0605732	3.37786	0.000730521	1.02575	1.10045	0.0048863	TRUE
1067	FLT3LG	Fms-related tyrosine kinase 3 ligand	1.11198	0.106142	3.37606	0.000735327	1.04553	1.18266	0.00490722	TRUE
838	DNM3	Dynamin-3	1.08586	0.0823685	3.35598	0.000790841	1.03486	1.13937	0.00526566	TRUE
1475	JAM2	Junctional adhesion molecule B	1.12498	0.117764	3.35305	0.000799255	1.05014	1.20515	0.0053096	TRUE
2208	PTX3	Pentraxin-related protein PTX3	1.08521	0.0817695	3.35152	0.000803703	1.03453	1.13836	0.00532704	TRUE
344	CALCA	Calcitonin	1.055	0.0535454	3.34967	0.000809093	1.02246	1.08858	0.00535063	TRUE
827	DNAJB1	DnaJ homolog subfamily B member 1	1.04672	0.0456593	3.34072	0.000835616	1.01905	1.07514	0.00551356	TRUE
389	CCL20	C-C motif chemokine 20	1.04063	0.039826	3.33896	0.000840936	1.01658	1.06524	0.00553616	TRUE
1441	IQGAP2	Ras GTPase-activating-like protein IQGAP2	1.07463	0.0719759	3.33381	0.000856645	1.03011	1.12108	0.00562079	TRUE
1241	GZMH	Granzyme H	1.04971	0.0485155	3.33349	0.000857636	1.02019	1.08009	0.00562079	TRUE
2523	SORBS1	Sorbin and SH3 domain-containing protein 1	1.12136	0.114541	3.33147	0.0008639	1.04828	1.19953	0.00564917	TRUE
2732	TNFRSF8	Tumor necrosis factor receptor superfamily member 8	1.07996	0.0769281	3.32805	0.000874574	1.03213	1.13002	0.0057062	TRUE
1114	GALNT3	Polypeptide N-acetylgalactosaminyltransferase 3	1.09378	0.0896397	3.32724	0.000877119	1.03752	1.15309	0.00570664	TRUE
352	CANT1	Soluble calcium-activated nucleotidase 1	1.19774	0.180434	3.32672	0.000878747	1.07695	1.33208	0.00570664	TRUE
1062	FKBPL	FK506-binding protein-like	1.08176	0.0785893	3.32617	0.000880498	1.03281	1.13303	0.00570664	TRUE
599	CLMP	CXADR-like membrane protein	1.15525	0.144315	3.32479	0.000884858	1.06103	1.25783	0.00572221	TRUE
2468	SLAMF8	SLAM family member 8	1.07334	0.0707791	3.31947	0.000901891	1.02941	1.11915	0.00581408	TRUE
582	CLEC14A	C-type lectin domain family 14 member A	1.1107	0.104987	3.31911	0.000903042	1.04393	1.18173	0.00581408	TRUE
1719	MIA	Melanoma-derived growth regulatory protein	1.10297	0.0980069	3.31552	0.000914734	1.04088	1.16876	0.00587641	TRUE
2014	PDLIM7	PDZ and LIM domain protein 7	1.03185	0.0313555	3.31235	0.000925152	1.01288	1.05118	0.0059303	TRUE
2729	TNFRSF21	Tumor necrosis factor receptor superfamily member 21	1.12994	0.122165	3.30585	0.000946876	1.05099	1.21482	0.00605628	TRUE
192	ASGR2	Asialoglycoprotein receptor 2	1.1648	0.152548	3.30058	0.000964838	1.06392	1.27524	0.00615769	TRUE
1957	PACS2	Phosphofurin acidic cluster sorting protein 2	1.08164	0.0784804	3.29724	0.000976397	1.03234	1.1333	0.00620483	TRUE
2690	TJAP1	Tight junction-associated protein 1	1.04807	0.046951	3.29722	0.000976471	1.01922	1.07773	0.00620483	TRUE
1794	MYL4	Myosin light chain 4	1.08673	0.083174	3.29127	0.00099735	1.03422	1.14191	0.00631241	TRUE
2683	TIMM10	Mitochondrial import inner membrane translocase subunit Tim10	1.1231	0.116097	3.29117	0.000997719	1.04808	1.2035	0.00631241	TRUE
2775	TREH	Trehalase	0.942176	-0.0595637	-3.28943	0.00100391	0.909324	0.976214	0.00633786	TRUE
1464	ITGBL1	Integrin beta-like protein 1	1.09902	0.0944153	3.28566	0.00101743	1.03883	1.16269	0.00640936	TRUE
2626	TBC1D23	TBC1 domain family member 23	1.04428	0.0433264	3.28346	0.00102541	1.01762	1.07164	0.00644573	TRUE
2733	TNFRSF9	Tumor necrosis factor receptor superfamily member 9	1.07291	0.070378	3.27783	0.00104607	1.0287	1.11903	0.00656148	TRUE
2792	TSNAX	Translin-associated protein X	1.12809	0.120524	3.27548	0.00105483	1.0496	1.21245	0.00659249	TRUE
2277	RGCC	Regulator of cell cycle RGCC	1.06345	0.0615161	3.27529	0.00105552	1.02501	1.10332	0.00659249	TRUE
2297	RNASET2	Ribonuclease T2	1.13602	0.127528	3.27411	0.00105997	1.05252	1.22614	0.00660616	TRUE
334	CA9	Carbonic anhydrase 9	1.07732	0.0744722	3.2689	0.00107968	1.03027	1.12651	0.00671469	TRUE
1288	HPGDS	Hematopoietic prostaglandin D synthase	0.901981	-0.103162	-3.26802	0.00108302	0.847866	0.959549	0.00672116	TRUE
2336	S100P	Protein S100-P	1.06461	0.0626095	3.26505	0.00109443	1.02534	1.10538	0.00677758	TRUE
902	EGFR	Epidermal growth factor receptor	0.802551	-0.21996	-3.25794	0.00112226	0.703078	0.916097	0.0069352	TRUE
648	CORO1A	Coronin-1A	1.04313	0.0422221	3.25714	0.0011254	1.01696	1.06997	0.00693999	TRUE
2840	VAMP5	Vesicle-associated membrane protein 5	1.06516	0.0631233	3.25546	0.0011321	1.02544	1.10642	0.00696656	TRUE
237	BANK1	B-cell scaffold protein with ankyrin repeats	1.03692	0.0362561	3.25426	0.00113688	1.01452	1.05981	0.00698128	TRUE
569	CIAPIN1	Anamorsin	1.06486	0.062843	3.25343	0.00114021	1.0253	1.10595	0.00698705	TRUE
2173	PSMD1	26S proteasome non-ATPase regulatory subunit 1	1.09847	0.0939204	3.25241	0.00114432	1.03803	1.16244	0.006992	TRUE
969	ESM1	Endothelial cell-specific molecule 1	1.10658	0.101278	3.25204	0.0011458	1.04106	1.17623	0.006992	TRUE
456	CD59	CD59 glycoprotein	1.13824	0.12948	3.24627	0.00116929	1.05264	1.23079	0.00711903	TRUE
2904	YES1	Tyrosine-protein kinase Yes	1.0345	0.03392	3.24573	0.00117149	1.01353	1.05591	0.00711903	TRUE
2161	PRSS8	Prostasin	1.08054	0.0774653	3.24142	0.00118935	1.0311	1.13236	0.00721257	TRUE
1584	LHPP	Phospholysine phosphohistidine inorganic pyrophosphate phosphatase	1.06761	0.065424	3.23947	0.00119751	1.02618	1.11072	0.00724705	TRUE
49	ADD1	Alpha-adducin	1.0656	0.0635395	3.23718	0.00120718	1.02539	1.10739	0.00729044	TRUE
774	DCTN1	Dynactin subunit 1	1.06123	0.0594322	3.23464	0.00121795	1.0237	1.10015	0.00734036	TRUE
1088	FSTL1	Follistatin-related protein 1	1.20534	0.186761	3.22873	0.0012434	1.07615	1.35004	0.0074765	TRUE
2077	PLSCR3	Phospholipid scramblase 3	1.08217	0.0789705	3.22821	0.00124566	1.03151	1.13532	0.0074765	TRUE
309	C1RL	Complement C1r subcomponent-like protein	1.24221	0.216891	3.22751	0.00124871	1.08891	1.41708	0.00747944	TRUE
1830	NDUFA5	NADH dehydrogenase [ubiquinone] 1 alpha subcomplex subunit 5	1.14002	0.131043	3.22011	0.00128143	1.05262	1.23467	0.00765976	TRUE
296	BTN2A1	Butyrophilin subfamily 2 member A1	1.12332	0.116288	3.21776	0.00129195	1.0465	1.20577	0.00770687	TRUE
2429	SFTPA2	Pulmonary surfactant-associated protein A2	1.064	0.0620354	3.21507	0.00130411	1.02451	1.10501	0.00776355	TRUE
1594	LILRB4	Leukocyte immunoglobulin-like receptor subfamily B member 4	1.07713	0.0743017	3.20935	0.00133035	1.02935	1.12713	0.00789754	TRUE
993	FABP5	Fatty acid-binding protein 5	1.05608	0.0545592	3.20899	0.00133202	1.02146	1.09186	0.00789754	TRUE
263	BLMH	Bleomycin hydrolase	1.11608	0.109818	3.20442	0.00135335	1.04357	1.19362	0.00800778	TRUE
1947	OSCAR	Osteoclast-associated immunoglobulin-like receptor	1.10814	0.102679	3.20049	0.00137193	1.0406	1.18005	0.00810133	TRUE
1803	MZB1	Marginal zone B- and B1-cell-specific protein	1.06605	0.063958	3.1997	0.00137572	1.02509	1.10864	0.0081073	TRUE
2033	PGD	6-phosphogluconate dehydrogenase, decarboxylating	1.08729	0.0836882	3.19806	0.00138356	1.03293	1.14451	0.00813711	TRUE
2569	ST6GAL1	Beta-galactoside alpha-2,6-sialyltransferase 1	1.12563	0.118345	3.1944	0.00140122	1.04679	1.21041	0.00822442	TRUE
2047	PIBF1	Progesterone-induced-blocking factor 1, Isoform 4	1.05849	0.05684	3.1927	0.0014095	1.02219	1.09607	0.00825204	TRUE
2185	PTGES2	Prostaglandin E synthase 2	1.0884	0.0847056	3.19227	0.00141157	1.03324	1.1465	0.00825204	TRUE
2007	PDGFRA	Platelet-derived growth factor receptor alpha	1.1328	0.124696	3.19167	0.00141451	1.0493	1.22296	0.00825272	TRUE
1313	ICA1	Islet cell autoantigen 1	1.04979	0.0485874	3.18956	0.00142492	1.01891	1.0816	0.00829689	TRUE
2580	STIP1	Stress-induced-phosphoprotein 1	1.05928	0.0575878	3.18792	0.00143298	1.02243	1.09745	0.00832724	TRUE
826	DNAJA4	DnaJ homolog subfamily A member 4	1.0651	0.0630709	3.18577	0.0014437	1.02456	1.10724	0.00835637	TRUE
2320	RSPO3	R-spondin-3	1.11887	0.112323	3.18577	0.00144371	1.04417	1.19893	0.00835637	TRUE
629	COL1A1	Collagen alpha-1(I) chain	1.15369	0.142969	3.18442	0.00145046	1.05651	1.25981	0.00837883	TRUE
2850	VEGFA	Vascular endothelial growth factor A	1.06481	0.0627996	3.17694	0.00148838	1.02435	1.10688	0.00858092	TRUE
200	ATG4A	Cysteine protease ATG4A	1.06646	0.064348	3.1709	0.00151966	1.02488	1.10974	0.00872995	TRUE
190	ASAH2	Neutral ceramidase	0.935291	-0.0668977	-3.1708	0.0015202	0.897404	0.974777	0.00872995	TRUE
2158	PRSS22	Brain-specific serine protease 4	1.11752	0.111115	3.16781	0.00153594	1.04328	1.19705	0.00880303	TRUE
2737	TNFSF13	Tumor necrosis factor ligand superfamily member 13	1.1351	0.126721	3.16556	0.00154782	1.04945	1.22775	0.00883991	TRUE
1220	GRN	Progranulin	1.14815	0.138148	3.16545	0.00154842	1.05402	1.25068	0.00883991	TRUE
2292	RNASE10	Inactive ribonuclease-like protein 10	1.09269	0.0886447	3.1642	0.00155511	1.03431	1.15437	0.00884156	TRUE
641	COMMD1	COMM domain-containing protein 1	1.07656	0.0737736	3.16385	0.00155698	1.02847	1.12691	0.00884156	TRUE
1198	GP2	Pancreatic secretory granule membrane major glycoprotein GP2	1.04314	0.042237	3.1637	0.00155778	1.0162	1.0708	0.00884156	TRUE
2471	SLC16A1	Monocarboxylate transporter 1	1.06803	0.0658194	3.16145	0.00156985	1.02533	1.11252	0.00889275	TRUE
1597	LMNB1	Lamin-B1	1.06444	0.0624526	3.15992	0.00157813	1.024	1.10649	0.00892237	TRUE
42	ADAMTS16	A disintegrin and metalloproteinase with thrombospondin motifs 16	1.09468	0.0904589	3.15671	0.00159561	1.03489	1.15792	0.0090038	TRUE
1766	MSR1	Macrophage scavenger receptor types I and II	1.07716	0.074329	3.15305	0.00161576	1.02852	1.1281	0.00909992	TRUE
879	ECHS1	Enoyl-CoA hydratase, mitochondrial	1.04411	0.0431695	3.15108	0.00162668	1.01645	1.07253	0.00914382	TRUE
2712	TNF	Tumor necrosis factor	1.09631	0.0919513	3.14793	0.00164433	1.03531	1.16091	0.00922527	TRUE
328	CA3	Carbonic anhydrase 3	1.06048	0.0587258	3.14694	0.00164991	1.0224	1.09999	0.00923888	TRUE
2572	STAM	Signal transducing adapter molecule 1	1.12515	0.117919	3.14156	0.0016805	1.04535	1.21105	0.00937596	TRUE
740	CXCL10	C-X-C motif chemokine 10	1.0521	0.0507893	3.14151	0.00168081	1.01929	1.08597	0.00937596	TRUE
1303	HSPA1A	Heat shock 70 kDa protein 1A	1.05348	0.0520952	3.14002	0.00168936	1.01977	1.0883	0.0094057	TRUE
2820	UBXN1	UBX domain-containing protein 1	1.06683	0.0646927	3.13473	0.00172012	1.02454	1.11087	0.00955879	TRUE
1818	NBN	Nibrin	1.06521	0.063175	3.13288	0.001731	1.02393	1.10816	0.00960099	TRUE
2608	SYAP1	Synapse-associated protein 1	1.07966	0.0766498	3.12947	0.00175121	1.02906	1.13276	0.009684	TRUE
1253	HCLS1	Hematopoietic lineage cell-specific protein	1.06951	0.0671979	3.12924	0.00175259	1.02543	1.11548	0.009684	TRUE
2212	PXN	Paxillin	1.07268	0.0701569	3.1282	0.00175883	1.02655	1.12088	0.00970011	TRUE
991	FABP3	Fatty acid-binding protein, heart	1.07206	0.0695775	3.12721	0.00176475	1.02631	1.11984	0.00971442	TRUE
219	ATXN2L	Ataxin-2-like protein	1.0957	0.0913907	3.12582	0.0017731	1.03467	1.16032	0.00974206	TRUE
1371	IL15	Interleukin-15	1.1039	0.0988522	3.1194	0.00181219	1.03743	1.17464	0.00993812	TRUE
2908	YWHAQ	14-3-3 protein theta	1.06095	0.0591608	3.11441	0.00184313	1.02217	1.10119	0.0100889	TRUE
1776	MTSS1	Protein MTSS 1	1.03986	0.0390831	3.11117	0.0018635	1.01457	1.06578	0.0101813	TRUE
1866	NIT1	Deaminated glutathione amidase	1.09904	0.0944393	3.11014	0.00187001	1.03554	1.16644	0.0101951	TRUE
1181	GM2A	Ganglioside GM2 activator	1.09192	0.0879375	3.10967	0.00187299	1.03305	1.15415	0.0101951	TRUE
782	DDAH1	N(G),N(G)-dimethylarginine dimethylaminohydrolase 1	1.08112	0.0780016	3.10794	0.00188395	1.02923	1.13563	0.0102357	TRUE
220	ATXN3	Ataxin-3	1.07202	0.0695483	3.10508	0.00190225	1.02598	1.12013	0.0103	TRUE
1016	FCGR2A	Low affinity immunoglobulin gamma Fc region receptor II-a	1.06594	0.0638585	3.10499	0.00190285	1.02383	1.10979	0.0103	TRUE
1186	GNE	Bifunctional UDP-N-acetylglucosamine 2-epimerase/N-acetylmannosamine kinase	1.05821	0.0565816	3.10301	0.00191561	1.02106	1.09672	0.0103499	TRUE
2402	SERPINA6	Corticosteroid-binding globulin	1.29052	0.255042	3.10165	0.00192444	1.09843	1.5162	0.0103785	TRUE
2581	STK11	Serine/threonine-protein kinase STK11	1.0525	0.051164	3.10077	0.00193019	1.019	1.08709	0.0103903	TRUE
1543	LAG3	Lymphocyte activation gene 3 protein	1.08166	0.0784935	3.09677	0.00195642	1.02923	1.13675	0.0105113	TRUE
1518	KLK15	Kallikrein-15	1.08401	0.0806692	3.09625	0.00195986	1.03005	1.1408	0.0105113	TRUE
487	CDH2	Cadherin-2	1.09932	0.0946894	3.09391	0.00197535	1.03531	1.16728	0.010575	TRUE
276	BOLA2_BOLA2B	BolA-like protein 2	1.08563	0.0821583	3.09242	0.00198532	1.03054	1.14366	0.0106089	TRUE
1052	FGR	Tyrosine-protein kinase Fgr	1.0555	0.0540159	3.09128	0.00199298	1.01996	1.09228	0.0106214	TRUE
1612	LRP1	Prolow-density lipoprotein receptor-related protein 1	1.14294	0.133606	3.09099	0.00199491	1.0501	1.24399	0.0106214	TRUE
1174	GLO1	Lactoylglutathione lyase	1.06453	0.0625321	3.08798	0.00201523	1.02311	1.10763	0.01071	TRUE
2558	SRP14	Signal recognition particle 14 kDa protein	1.05805	0.0564298	3.07762	0.00208658	1.0207	1.09677	0.011051	TRUE
1720	MICALL2	MICAL-like protein 2	1.06472	0.062713	3.07757	0.00208694	1.02304	1.10811	0.011051	TRUE
979	F10	Coagulation factor X	0.868466	-0.141027	-3.07206	0.00212587	0.793738	0.950229	0.0112367	TRUE
588	CLEC4C	C-type lectin domain family 4 member C	0.930816	-0.0716933	-3.06894	0.00214817	0.889158	0.974426	0.0113341	TRUE
2446	SIGLEC1	Sialoadhesin	1.07804	0.0751456	3.06703	0.00216199	1.0275	1.13107	0.0113865	TRUE
2241	RAP1A	Ras-related protein Rap-1A	1.0608	0.0590252	3.0655	0.00217307	1.02151	1.1016	0.011404	TRUE
1917	NUCB2	Nucleobindin-2	1.09704	0.0926201	3.06549	0.00217311	1.03397	1.16397	0.011404	TRUE
261	BIN2	Bridging integrator 2	1.04077	0.0399608	3.06482	0.00217801	1.01451	1.06771	0.0114092	TRUE
199	ATG16L1	Autophagy-related protein 16-1	1.05124	0.0499721	3.06387	0.00218495	1.01817	1.08539	0.0114094	TRUE
1923	NUDT5	ADP-sugar pyrophosphatase	1.07484	0.0721686	3.06326	0.00218936	1.02633	1.12563	0.0114094	TRUE
160	APPL2	DCC-interacting protein 13-beta	1.03919	0.0384428	3.06321	0.00218977	1.01394	1.06507	0.0114094	TRUE
2270	REN	Renin	1.0367	0.0360383	3.06005	0.00221297	1.01304	1.0609	0.0115098	TRUE
1191	GOLGA3	Golgin subfamily A member 3	1.05406	0.0526456	3.0574	0.00223267	1.01908	1.09024	0.0115916	TRUE
2370	SCRG1	Scrapie-responsive protein 1	1.14024	0.131236	3.05686	0.00223667	1.04822	1.24033	0.0115918	TRUE
845	DOK2	Docking protein 2	1.0301	0.0296539	3.04773	0.00230581	1.01064	1.04993	0.011929	TRUE
1743	MNDA	Myeloid cell nuclear differentiation antigen	1.03445	0.0338662	3.04332	0.00233984	1.01213	1.05726	0.0120837	TRUE
978	EZR	Ezrin	1.15108	0.140701	3.04141	0.00235472	1.0513	1.26033	0.0121391	TRUE
724	CTSB	Cathepsin B	1.06658	0.0644583	3.04033	0.00236315	1.02317	1.11183	0.0121611	TRUE
2473	SLC27A4	Long-chain fatty acid transport protein 4	1.05572	0.0542198	3.03768	0.0023841	1.01942	1.0933	0.0122473	TRUE
1791	MYH9	Myosin-9	1.03816	0.0374482	3.03369	0.0024158	1.01334	1.06358	0.0123884	TRUE
2340	SAMD9L	Sterile alpha motif domain-containing protein 9-like	1.05155	0.0502687	3.03205	0.00242897	1.01793	1.08628	0.0124341	TRUE
138	AOC3	Membrane primary amine oxidase	1.12055	0.113818	3.02501	0.00248622	1.04089	1.20631	0.0127049	TRUE
119	ANGPTL1	Angiopoietin-related protein 1	1.13403	0.125777	3.02315	0.00250157	1.04523	1.23038	0.0127611	TRUE
727	CTSE	Cathepsin E	1.08606	0.0825534	3.02236	0.00250815	1.02944	1.14578	0.0127723	TRUE
2592	STX8	Syntaxin-8	1.07403	0.0714169	3.02122	0.00251757	1.0254	1.12496	0.012798	TRUE
269	BMP4	Bone morphogenetic protein 4	1.08174	0.0785727	3.0171	0.00255203	1.02791	1.13839	0.0129507	TRUE
1586	LIFR	Leukemia inhibitory factor receptor	1.14873	0.138654	3.00682	0.00263995	1.04946	1.25738	0.0133736	TRUE
2851	VEGFB	Vascular endothelial growth factor B	1.13831	0.129543	3.00349	0.00266901	1.04604	1.23872	0.0134974	TRUE
380	CCL11	Eotaxin	1.09485	0.0906159	3.00132	0.00268815	1.03194	1.16159	0.0135707	TRUE
732	CTSS	Cathepsin S	1.18919	0.173276	2.99869	0.00271146	1.06186	1.3318	0.0136582	TRUE
2274	RETN	Resistin	1.0775	0.0746479	2.99791	0.00271842	1.02618	1.13139	0.0136582	TRUE
2021	PEBP1	Phosphatidylethanolamine-binding protein 1	1.06363	0.0616844	2.99773	0.00272002	1.02158	1.1074	0.0136582	TRUE
1956	P4HB	Protein disulfide-isomerase	1.09546	0.0911771	2.99726	0.00272416	1.03206	1.16276	0.0136582	TRUE
2897	XCL1	Lymphotactin	1.06112	0.0593281	2.98776	0.00281026	1.02062	1.10324	0.0140327	TRUE
1500	KIR2DL2	Killer cell immunoglobulin-like receptor 2DL2	1.04598	0.0449579	2.98752	0.00281253	1.01558	1.07729	0.0140327	TRUE
2010	PDIA3	Protein disulfide-isomerase A3	1.18252	0.16765	2.98744	0.00281326	1.05935	1.32001	0.0140327	TRUE
787	DDT	D-dopachrome decarboxylase	1.10256	0.0976347	2.98506	0.00283522	1.0341	1.17556	0.0141181	TRUE
2779	TRIAP1	TP53-regulated inhibitor of apoptosis 1	1.0586	0.0569471	2.98176	0.00286597	1.01971	1.09898	0.014247	TRUE
1282	HMOX2	Heme oxygenase 2	1.07067	0.0682815	2.98071	0.0028758	1.02366	1.11983	0.0142716	TRUE
1559	LBP	Lipopolysaccharide-binding protein	1.05967	0.0579598	2.97897	0.00289219	1.02002	1.10086	0.0143286	TRUE
610	CMC1	COX assembly mitochondrial protein homolog	1.04679	0.0457282	2.97631	0.00291738	1.01574	1.07879	0.014429	TRUE
1467	ITIH4	Inter-alpha-trypsin inhibitor heavy chain H4	1.17497	0.161239	2.97484	0.00293145	1.05655	1.30665	0.014474	TRUE
2176	PSME1	Proteasome activator complex subunit 1	1.09912	0.094507	2.97009	0.00297716	1.03266	1.16985	0.0146748	TRUE
2030	PFDN6	Prefoldin subunit 6	0.934416	-0.0678331	-2.9692	0.00298574	0.893499	0.977207	0.0146748	TRUE
1094	FUS	RNA-binding protein FUS	1.09224	0.0882351	2.9686	0.00299162	1.03043	1.15776	0.0146748	TRUE
2229	RAB6B	Ras-related protein Rab-6B	1.08296	0.0796956	2.96854	0.00299219	1.02745	1.14147	0.0146748	TRUE
365	CASP9	Caspase-9	1.07248	0.0699691	2.96719	0.00300539	1.02404	1.12321	0.0147148	TRUE
11	ACADSB	Short/branched chain specific acyl-CoA dehydrogenase, mitochondrial	1.04731	0.0462218	2.96501	0.00302674	1.01579	1.0798	0.0147946	TRUE
1668	MAP2K1	Dual specificity mitogen-activated protein kinase kinase 1	1.06661	0.064486	2.96287	0.00304786	1.02207	1.11309	0.0148571	TRUE
907	EIF2AK2	Interferon-induced, double-stranded RNA-activated protein kinase	1.03768	0.0369829	2.96268	0.0030497	1.0126	1.06338	0.0148571	TRUE
655	CPB1	Carboxypeptidase B	1.05517	0.0537005	2.96202	0.00305626	1.01833	1.09334	0.0148643	TRUE
2426	SFRP1	Secreted frizzled-related protein 1	1.07379	0.0711948	2.95973	0.00307907	1.02434	1.12563	0.0149504	TRUE
2499	SMOC2	SPARC-related modular calcium-binding protein 2	1.0804	0.0773339	2.9571	0.00310551	1.02642	1.13722	0.0150537	TRUE
829	DNAJB2	DnaJ homolog subfamily B member 2	1.07904	0.0760715	2.95616	0.00311499	1.02597	1.13486	0.0150747	TRUE
2805	TXLNA	Alpha-taxilin	1.04081	0.0400025	2.95544	0.00312219	1.01357	1.06879	0.0150846	TRUE
1989	PCDHB15	Protocadherin beta-15	1.10196	0.0970881	2.9549	0.00312767	1.03323	1.17526	0.0150861	TRUE
1311	HYAL1	Hyaluronidase-1	1.15932	0.147832	2.95427	0.00313407	1.05101	1.27878	0.0150921	TRUE
2011	PDIA4	Protein disulfide-isomerase A4	1.06913	0.0668452	2.95074	0.00317016	1.0227	1.11767	0.0152408	TRUE
1125	GATD3	Glutamine amidotransferase-like class 1 domain-containing protein 3B, mitochondrial	1.05565	0.0541592	2.94962	0.00318161	1.01834	1.09433	0.0152707	TRUE
1510	KLF4	Krueppel-like factor 4	1.11097	0.105231	2.94786	0.00319979	1.03589	1.19148	0.0153328	TRUE
516	CEBPB	CCAAT/enhancer-binding protein beta	1.09424	0.0900631	2.94275	0.00325307	1.03054	1.16189	0.0155626	TRUE
2072	PLEKHO1	Pleckstrin homology domain-containing family O member 1	1.0609	0.059115	2.94141	0.00326722	1.01992	1.10352	0.0156047	TRUE
215	ATRAID	All-trans retinoic acid-induced differentiation factor	1.11554	0.109341	2.93691	0.00331501	1.03704	1.19999	0.0158072	TRUE
1689	MCFD2	Multiple coagulation factor deficiency protein 2	1.08259	0.0793563	2.9359	0.00332578	1.02673	1.14149	0.0158327	TRUE
1177	GLRX	Glutaredoxin-1	1.06334	0.0614165	2.93169	0.00337127	1.02057	1.10791	0.0159989	TRUE
2217	QPCT	Glutaminyl-peptide cyclotransferase	1.12126	0.114452	2.93165	0.00337164	1.03866	1.21042	0.0159989	TRUE
114	AMY2A	Pancreatic alpha-amylase	1.07078	0.0683847	2.92998	0.00338987	1.0229	1.1209	0.0160412	TRUE
188	ARTN	Artemin	1.08077	0.0776747	2.92982	0.00339154	1.02605	1.13841	0.0160412	TRUE
2170	PSIP1	PC4 and SFRS1-interacting protein	1.05107	0.0498048	2.92555	0.00343852	1.01657	1.08673	0.0161938	TRUE
2408	SERPINB8	Serpin B8	1.05268	0.0513437	2.92536	0.00344063	1.01709	1.08953	0.0161938	TRUE
498	CDK5RAP3	CDK5 regulatory subunit-associated protein 3	1.07211	0.0696255	2.92494	0.00344523	1.02324	1.12331	0.0161938	TRUE
77	AHNAK2	Protein AHNAK2	1.14127	0.132142	2.92433	0.00345199	1.04454	1.24696	0.0161938	TRUE
694	CRYZL1	Quinone oxidoreductase-like protein 1	1.0471	0.0460292	2.92413	0.0034542	1.01529	1.07991	0.0161938	TRUE
1310	HTRA2	Serine protease HTRA2, mitochondrial	1.05827	0.0566364	2.92387	0.00345704	1.01885	1.09922	0.0161938	TRUE
1402	IL2RA	Interleukin-2 receptor subunit alpha	1.07659	0.0737964	2.92322	0.00346427	1.02462	1.1312	0.0162017	TRUE
1996	PDCD1	Programmed cell death protein 1	1.07113	0.0687146	2.92013	0.00349886	1.02285	1.12169	0.0163373	TRUE
266	BLOC1S3	Biogenesis of lysosome-related organelles complex 1 subunit 3	1.10937	0.103791	2.91701	0.003534	1.03464	1.1895	0.0164575	TRUE
2653	TFF2	Trefoil factor 2	1.05105	0.0497853	2.91685	0.00353586	1.01647	1.0868	0.0164575	TRUE
2725	TNFRSF17	Tumor necrosis factor receptor superfamily member 17	1.09319	0.0890985	2.91392	0.00356926	1.0296	1.16071	0.0165866	TRUE
1940	OMG	Oligodendrocyte-myelin glycoprotein	0.951277	-0.0499504	-2.91274	0.00358273	0.919834	0.983794	0.0166227	TRUE
1987	PCDH7	Protocadherin-7	1.10706	0.101709	2.91113	0.00360127	1.03379	1.18553	0.0166605	TRUE
2566	SSNA1	Sjoegren syndrome nuclear autoantigen 1	1.08065	0.0775599	2.91082	0.00360477	1.02566	1.13858	0.0166605	TRUE
2080	PLXDC2	Plexin domain-containing protein 2	1.15732	0.146109	2.91055	0.00360796	1.04888	1.27698	0.0166605	TRUE
1306	HSPB6	Heat shock protein beta-6	1.07824	0.0753316	2.90088	0.00372117	1.02474	1.13454	0.0171561	TRUE
2578	STC2	Stanniocalcin-2	1.14191	0.132704	2.89861	0.00374819	1.04391	1.24911	0.0172535	TRUE
72	AGRP	Agouti-related protein	1.0644	0.0624079	2.89779	0.00375798	1.0204	1.11029	0.0172713	TRUE
327	CA2	Carbonic anhydrase 2	1.05002	0.0488113	2.89683	0.00376953	1.01591	1.08528	0.0172972	TRUE
1123	GAST	Gastrin	1.02631	0.0259662	2.89432	0.0037998	1.00842	1.04451	0.0174088	TRUE
2052	PILRA	Paired immunoglobulin-like type 2 receptor alpha	1.07761	0.074741	2.89375	0.00380667	1.02441	1.13356	0.017413	TRUE
2119	PPP1R14D	Protein phosphatase 1 regulatory subunit 14D	1.09957	0.0949171	2.8904	0.00384753	1.03103	1.17267	0.0175724	TRUE
1355	IGSF3	Immunoglobulin superfamily member 3	1.07745	0.0745932	2.88584	0.00390372	1.02422	1.13344	0.0177838	TRUE
733	CTSV	Cathepsin L2	0.92397	-0.0790762	-2.88566	0.00390598	0.875653	0.974952	0.0177838	TRUE
1540	L3HYPDH	Trans-3-hydroxy-L-proline dehydratase	1.04593	0.0449037	2.88464	0.00391868	1.0145	1.07833	0.0178138	TRUE
1049	FGFR2	Fibroblast growth factor receptor 2	1.13678	0.128198	2.87978	0.00397949	1.0418	1.24042	0.018037	TRUE
451	CD46	Membrane cofactor protein	1.12091	0.114141	2.87973	0.0039801	1.03713	1.21146	0.018037	TRUE
598	CLIP2	CAP-Gly domain-containing linker protein 2	1.03048	0.030024	2.87888	0.00399092	1.00963	1.05176	0.018058	TRUE
1663	MANSC1	MANSC domain-containing protein 1	1.11917	0.112591	2.8774	0.00400971	1.03655	1.20838	0.0181068	TRUE
1943	OPLAH	5-oxoprolinase	1.0617	0.0598743	2.87658	0.00402011	1.01926	1.10591	0.0181068	TRUE
1827	NCS1	Neuronal calcium sensor 1	1.11384	0.107816	2.87657	0.00402029	1.03495	1.19875	0.0181068	TRUE
2848	VCAN	Versican core protein	1.1137	0.10769	2.8738	0.00405566	1.03484	1.19858	0.018238	TRUE
1607	LRCH4	Leucine-rich repeat and calponin homology domain-containing protein 4	1.05924	0.0575547	2.87153	0.00408487	1.01844	1.10168	0.0183412	TRUE
2000	PDCL2	Phosducin-like protein 2	1.0805	0.0774272	2.87027	0.00410121	1.02486	1.13917	0.0183862	TRUE
1557	LATS1	Serine/threonine-protein kinase LATS1	1.04964	0.0484497	2.86645	0.00415104	1.01544	1.085	0.0185812	TRUE
1134	GCHFR	GTP cyclohydrolase 1 feedback regulatory protein	1.0783	0.075387	2.86407	0.00418231	1.02408	1.13539	0.0186686	TRUE
1214	GPRC5C	G-protein coupled receptor family C group 5 member C	1.06563	0.0635665	2.86399	0.00418335	1.02027	1.11301	0.0186686	TRUE
2560	SRPX	Sushi repeat-containing protein SRPX	1.1066	0.101295	2.85539	0.00429838	1.03228	1.18628	0.0191443	TRUE
742	CXCL12	Stromal cell-derived factor 1	1.08896	0.0852221	2.85505	0.00430305	1.02708	1.15457	0.0191443	TRUE
322	CA1	Carbonic anhydrase 1	1.05856	0.0569081	2.85389	0.00431878	1.01799	1.10075	0.0191851	TRUE
2417	SERPINH1	Serpin H1	1.031	0.0305317	2.85039	0.00436658	1.00958	1.05288	0.019368	TRUE
2776	TREM2	Triggering receptor expressed on myeloid cells 2	1.05849	0.0568476	2.8487	0.00438983	1.01789	1.10071	0.0194416	TRUE
1820	NCAM2	Neural cell adhesion molecule 2	1.12622	0.11887	2.84714	0.00441145	1.03773	1.22226	0.0195078	TRUE
2199	PTPRK	Receptor-type tyrosine-protein phosphatase kappa	1.19495	0.178106	2.84592	0.00442836	1.05701	1.35089	0.019553	TRUE
2882	WARS	Tryptophan--tRNA ligase, cytoplasmic	1.09115	0.08723	2.84338	0.00446382	1.02747	1.15877	0.0196799	TRUE
627	COL15A1	Collagen alpha-1(XV) chain	1.12435	0.117205	2.84288	0.00447082	1.03707	1.21897	0.019681	TRUE
1109	GADD45GIP1	Growth arrest and DNA damage-inducible proteins-interacting protein 1	1.07761	0.0747493	2.84186	0.00448509	1.02347	1.13462	0.0197142	TRUE
210	ATP6AP2	Renin receptor	1.08628	0.0827602	2.83985	0.00451345	1.02597	1.15013	0.019809	TRUE
1835	NECTIN1	Nectin-1	1.12554	0.118267	2.83541	0.00457673	1.03719	1.22142	0.0200566	TRUE
472	CD93	Complement component C1q receptor	1.10512	0.0999544	2.83216	0.00462351	1.03126	1.18427	0.0202313	TRUE
1143	GFOD2	Glucose-fructose oxidoreductase domain-containing protein 2	1.02824	0.0278488	2.83156	0.00463208	1.00861	1.04825	0.0202385	TRUE
645	COPB2	Coatomer subunit beta'	1.09737	0.0929151	2.83075	0.00464391	1.02899	1.17029	0.0202599	TRUE
1415	IL4R	Interleukin-4 receptor subunit alpha	1.08285	0.079595	2.82405	0.00474205	1.02465	1.14435	0.0206573	TRUE
1213	GPR37	Prosaposin receptor GPR37	1.04573	0.0447127	2.82252	0.00476483	1.01376	1.07871	0.0207256	TRUE
2710	TMSB10	Thymosin beta-10	1.04458	0.0436118	2.8191	0.00481584	1.01338	1.07673	0.0209164	TRUE
171	ARHGAP45	Rho GTPase-activating protein 45	1.04928	0.0481087	2.81819	0.00482952	1.01476	1.08499	0.0209446	TRUE
2573	STAMBP	STAM-binding protein	1.05487	0.0534197	2.81721	0.00484425	1.01639	1.09481	0.0209774	TRUE
2492	SMAD2	Mothers against decapentaplegic homolog 2	1.05831	0.0566707	2.81648	0.00485533	1.01738	1.10088	0.0209943	TRUE
1118	GAPDH	Glyceraldehyde-3-phosphate dehydrogenase	1.1364	0.127862	2.8137	0.00489747	1.03956	1.24225	0.0211452	TRUE
34	ADAM15	Disintegrin and metalloproteinase domain-containing protein 15	1.1156	0.109397	2.81297	0.00490865	1.03373	1.20396	0.0211622	TRUE
1438	INSL5	Insulin-like peptide INSL5	1.03847	0.0377449	2.81172	0.00492776	1.0115	1.06615	0.0211892	TRUE
1496	KIF1C	Kinesin-like protein KIF1C	1.1023	0.0974024	2.81161	0.00492941	1.02994	1.17975	0.0211892	TRUE
1183	GMPR	GMP reductase 1	1.0686	0.0663531	2.81048	0.00494673	1.02028	1.11921	0.0212325	TRUE
2843	VASN	Vasorin	1.1239	0.116805	2.80931	0.00496478	1.03594	1.21932	0.0212786	TRUE
858	DSG2	Desmoglein-2	1.12612	0.118779	2.80804	0.00498435	1.03652	1.22346	0.0213313	TRUE
1971	PAM	Peptidyl-glycine alpha-amidating monooxygenase	1.11885	0.112301	2.80219	0.00507572	1.03433	1.21028	0.0216906	TRUE
465	CD79B	B-cell antigen receptor complex-associated protein beta chain	1.06055	0.0587884	2.80124	0.00509064	1.01781	1.10508	0.0217225	TRUE
288	BSG	Basigin	1.14324	0.133866	2.80029	0.00510572	1.04099	1.25553	0.0217551	TRUE
557	CHGA	Chromogranin-A	1.03655	0.0358979	2.79643	0.00516712	1.0108	1.06296	0.0219847	TRUE
2179	PSMG4	Proteasome assembly chaperone 4	1.07097	0.0685645	2.79429	0.00520142	1.02068	1.12373	0.0220985	TRUE
1356	IGSF8	Immunoglobulin superfamily member 8	1.1062	0.100927	2.7874	0.00531323	1.03041	1.18755	0.0225407	TRUE
388	CCL2	C-C motif chemokine 2	1.06344	0.0615057	2.78594	0.0053372	1.0184	1.11046	0.0226096	TRUE
353	CAPG	Macrophage-capping protein	1.05337	0.0519991	2.78419	0.0053661	1.01551	1.09265	0.0226992	TRUE
674	CRELD1	Protein disulfide isomerase CRELD1	1.09866	0.0940906	2.7836	0.00537597	1.02823	1.17391	0.022708	TRUE
1639	LY9	T-lymphocyte surface antigen Ly-9	1.10643	0.101135	2.78257	0.00539296	1.03035	1.18812	0.0227469	TRUE
2600	SUMF2	Inactive C-alpha-formylglycine-generating enzyme 2	1.06313	0.0612199	2.78009	0.00543437	1.01822	1.11002	0.0228886	TRUE
874	DYNLT3	Dynein light chain Tctex-type 3	1.09158	0.0876261	2.77814	0.00546711	1.02614	1.16119	0.0229933	TRUE
398	CCL3	C-C motif chemokine 3	1.05005	0.0488379	2.77647	0.00549534	1.01447	1.08688	0.0230789	TRUE
2142	PRKAR1A	cAMP-dependent protein kinase type I-alpha regulatory subunit	1.04002	0.039241	2.7734	0.00554739	1.01158	1.06927	0.023264	TRUE
1132	GCC1	GRIP and coiled-coil domain-containing protein 1	1.03688	0.0362151	2.77169	0.00557665	1.01066	1.06378	0.0233532	TRUE
2788	TSC1	Hamartin	1.05739	0.0557998	2.77103	0.00558794	1.01647	1.09995	0.023367	TRUE
2720	TNFRSF11B	Tumor necrosis factor receptor superfamily member 11B	1.10477	0.099641	2.77029	0.00560066	1.02957	1.18547	0.0233868	TRUE
1513	KLK10	Kallikrein-10	1.07933	0.0763407	2.7693	0.00561762	1.02256	1.13925	0.0234241	TRUE
955	ERBB2	Receptor tyrosine-protein kinase erbB-2	1.13186	0.123864	2.76725	0.00565314	1.0368	1.23564	0.0235184	TRUE
2204	PTPRZ1	Receptor-type tyrosine-protein phosphatase zeta	1.12163	0.114786	2.76707	0.00565633	1.03405	1.21664	0.0235184	TRUE
2114	PPME1	Protein phosphatase methylesterase 1	1.05597	0.0544566	2.76584	0.0056777	1.01599	1.09751	0.0235453	TRUE
129	ANPEP	Aminopeptidase N	1.11716	0.110788	2.76577	0.0056789	1.0328	1.2084	0.0235453	TRUE
2782	TRIM25	E3 ubiquitin/ISG15 ligase TRIM25	1.03632	0.0356768	2.76471	0.00569732	1.01044	1.06287	0.0235882	TRUE
1788	MYDGF	Myeloid-derived growth factor	1.03967	0.0389027	2.76332	0.00572159	1.01137	1.06876	0.0236552	TRUE
196	ASS1	Argininosuccinate synthase	0.951173	-0.0500589	-2.75935	0.00579163	0.917947	0.985603	0.0238709	TRUE
974	EVI5	Ecotropic viral integration site 5 protein homolog	1.04522	0.0442267	2.75901	0.00579768	1.01289	1.07858	0.0238709	TRUE
2524	SORCS2	VPS10 domain-containing receptor SorCS2	1.08438	0.0810044	2.75898	0.00579826	1.02374	1.14861	0.0238709	TRUE
2447	SIGLEC10	Sialic acid-binding Ig-like lectin 10	1.08578	0.082296	2.7583	0.00581033	1.0241	1.15116	0.0238869	TRUE
1898	NRCAM	Neuronal cell adhesion molecule	1.10221	0.0973137	2.75685	0.00583606	1.02853	1.18116	0.0239438	TRUE
1809	NADK	NAD kinase	1.05518	0.0537119	2.7566	0.00584055	1.01564	1.09626	0.0239438	TRUE
430	CD27	CD27 antigen	1.06445	0.0624569	2.75327	0.00590029	1.01816	1.11284	0.0241438	TRUE
449	CD40	Tumor necrosis factor receptor superfamily member 5	1.06522	0.0631781	2.75291	0.0059069	1.01836	1.11422	0.0241438	TRUE
651	COX6B1	Cytochrome c oxidase subunit 6B1	1.12444	0.117288	2.75211	0.00592127	1.03434	1.2224	0.0241438	TRUE
1847	NFASC	Neurofascin	1.1029	0.0979475	2.75205	0.00592238	1.02859	1.18259	0.0241438	TRUE
2813	TYRO3	Tyrosine-protein kinase receptor TYRO3	1.11998	0.113312	2.74767	0.00600195	1.03302	1.21427	0.0244244	TRUE
2147	PRKRA	Interferon-inducible double-stranded RNA-dependent protein kinase activator A	1.04958	0.0483877	2.74735	0.00600792	1.01396	1.08644	0.0244244	TRUE
2138	PRG2	Bone marrow proteoglycan	1.06754	0.065356	2.73883	0.00616574	1.01876	1.11865	0.0250312	TRUE
2076	PLPBP	Pyridoxal phosphate homeostasis protein	1.04986	0.0486567	2.73815	0.00617857	1.01392	1.08707	0.0250485	TRUE
884	EDAR	Tumor necrosis factor receptor superfamily member EDAR	0.964346	-0.0363048	-2.73449	0.00624779	0.939576	0.98977	0.025294	TRUE
817	DLG4	Disks large homolog 4	1.05617	0.0546445	2.73225	0.00629043	1.01557	1.09839	0.0254314	TRUE
280	BRAP	BRCA1-associated protein	1.03591	0.0352755	2.73169	0.00630103	1.01002	1.06246	0.0254391	TRUE
1414	IL4	Interleukin-4	1.03729	0.0366085	2.72973	0.0063387	1.01038	1.06491	0.0255559	TRUE
2530	SOX9	Transcription factor SOX-9	1.14781	0.137855	2.72747	0.00638213	1.03955	1.26734	0.0256469	TRUE
684	CRLF1	Cytokine receptor-like factor 1	1.12712	0.119664	2.72725	0.00638644	1.03424	1.22834	0.0256469	TRUE
2330	S100A13	Protein S100-A13	1.11068	0.104972	2.72662	0.00639874	1.02996	1.19773	0.0256469	TRUE
1734	MMP13	Collagenase 3	1.10196	0.0970863	2.72619	0.00640701	1.02766	1.18162	0.0256469	TRUE
1895	NPTX2	Neuronal pentraxin-2	1.11251	0.106616	2.726	0.00641077	1.03041	1.20114	0.0256469	TRUE
1039	FGF21	Fibroblast growth factor 21	1.02354	0.0232641	2.72583	0.00641392	1.00656	1.0408	0.0256469	TRUE
115	AMY2B	Alpha-amylase 2B	1.06595	0.0638652	2.72492	0.00643169	1.01809	1.11606	0.0256828	TRUE
2048	PIGR	Polymeric immunoglobulin receptor	1.07648	0.0736973	2.72348	0.00645977	1.02088	1.13511	0.0257598	TRUE
2864	VPS53	Vacuolar protein sorting-associated protein 53 homolog	1.04288	0.0419861	2.72247	0.0064796	1.01183	1.07488	0.0258036	TRUE
1184	GMPR2	GMP reductase 2	1.05842	0.0567776	2.7202	0.00652422	1.01599	1.10262	0.025946	TRUE
393	CCL24	C-C motif chemokine 24	1.03958	0.0388182	2.71877	0.00655247	1.01089	1.06908	0.0260229	TRUE
2352	SCARF1	Scavenger receptor class F member 1	1.07776	0.0748823	2.71819	0.00656398	1.02111	1.13755	0.0260333	TRUE
2266	REG3G	Regenerating islet-derived protein 3-gamma	1.09032	0.0864681	2.71444	0.0066387	1.02432	1.16056	0.0262939	TRUE
1613	LRP11	Low-density lipoprotein receptor-related protein 11	1.08033	0.0772712	2.71152	0.00669762	1.02165	1.14239	0.0264914	TRUE
75	AHCY	Adenosylhomocysteinase	1.04792	0.0468026	2.70964	0.00673571	1.01303	1.084	0.0266061	TRUE
41	ADAMTS15	A disintegrin and metalloproteinase with thrombospondin motifs 15	1.06648	0.0643672	2.70883	0.00675204	1.01795	1.11733	0.0266109	TRUE
1698	MEGF10	Multiple epidermal growth factor-like domains protein 10	1.08518	0.0817503	2.70868	0.00675515	1.02285	1.15131	0.0266109	TRUE
2115	PPP1CC	Serine/threonine-protein phosphatase PP1-gamma catalytic subunit	1.04709	0.0460128	2.70686	0.00679227	1.01278	1.08256	0.0267211	TRUE
2660	TGFB1	Transforming growth factor beta-1 proprotein	1.08441	0.0810361	2.70429	0.00684499	1.02255	1.15001	0.0268923	TRUE
2298	RNF149	E3 ubiquitin-protein ligase RNF149	1.11215	0.106293	2.70271	0.00687763	1.02964	1.20126	0.0269843	TRUE
1337	IGBP1	Immunoglobulin-binding protein 1	1.06444	0.062447	2.70086	0.00691614	1.01728	1.11378	0.027099	TRUE
1849	NFATC1	Nuclear factor of activated T-cells, cytoplasmic 1	1.03335	0.0328057	2.69835	0.00696839	1.00902	1.05827	0.0272672	TRUE
1013	FCAR	Immunoglobulin alpha Fc receptor	1.06422	0.0622441	2.69761	0.00698394	1.01717	1.11346	0.0272915	TRUE
756	CYTL1	Cytokine-like protein 1	1.13945	0.130547	2.69637	0.00701	1.0363	1.25287	0.0273568	TRUE
1439	INSR	Insulin receptor	1.23973	0.214894	2.69526	0.0070333	1.06038	1.44942	0.0274111	TRUE
1678	MARS1	Methionine--tRNA ligase, cytoplasmic	1.04575	0.0447314	2.69464	0.00704644	1.01227	1.08033	0.0274258	TRUE
1973	PAPPA	Pappalysin-1	1.06686	0.0647178	2.69411	0.00705771	1.01779	1.11829	0.0274331	TRUE
2456	SIRPB1	Signal-regulatory protein beta-1	1.06415	0.0621749	2.69336	0.00707363	1.01707	1.1134	0.0274585	TRUE
812	DIPK2B	Divergent protein kinase domain 2B	1.14269	0.133382	2.68878	0.00717132	1.03682	1.25937	0.0278008	TRUE
803	DFFA	DNA fragmentation factor subunit alpha	1.04907	0.0479065	2.68715	0.00720647	1.01305	1.08638	0.0279	TRUE
1906	NT5C	5'(3')-deoxyribonucleotidase, cytosolic type	1.05446	0.0530261	2.68242	0.00730924	1.01438	1.09611	0.0282605	TRUE
2058	PKLR	Pyruvate kinase PKLR	1.04891	0.047753	2.67907	0.00738277	1.0129	1.0862	0.0285071	TRUE
2457	SIRT1	NAD-dependent protein deacetylase sirtuin-1	1.05	0.0487935	2.6781	0.00740412	1.01317	1.08818	0.0285518	TRUE
815	DKK4	Dickkopf-related protein 4	1.06572	0.0636549	2.67411	0.00749282	1.01714	1.11662	0.0288558	TRUE
2699	TMED10	Transmembrane emp24 domain-containing protein 10	0.929144	-0.0734919	-2.67049	0.00757405	0.880355	0.980636	0.0291302	TRUE
2060	PLA2G10	Group 10 secretory phospholipase A2	1.054	0.0525964	2.66978	0.00758999	1.01408	1.0955	0.0291531	TRUE
2024	PENK	Proenkephalin-A	1.09781	0.0933177	2.66638	0.00766732	1.02503	1.17576	0.0294115	TRUE
2116	PPP1R12A	Protein phosphatase 1 regulatory subunit 12A	1.03305	0.0325119	2.66526	0.00769278	1.00864	1.05804	0.0294705	TRUE
2131	PRDX1	Peroxiredoxin-1	1.03608	0.0354491	2.66255	0.00775511	1.0094	1.06348	0.0296446	TRUE
1918	NUDC	Nuclear migration protein nudC	1.05189	0.050586	2.6624	0.00775851	1.01344	1.0918	0.0296446	TRUE
85	AK1	Adenylate kinase isoenzyme 1	1.05093	0.0496742	2.65977	0.00781938	1.01316	1.09011	0.0298107	TRUE
240	BAX	Apoptosis regulator BAX	1.03692	0.036256	2.65945	0.00782684	1.00958	1.065	0.0298107	TRUE
1556	LAT2	Linker for activation of T-cells family member 2	1.02586	0.0255346	2.6592	0.00783258	1.00674	1.04535	0.0298107	TRUE
2164	PRTN3	Myeloblastin	1.06448	0.062485	2.65741	0.00787425	1.01653	1.11468	0.0299303	TRUE
2075	PLIN3	Perilipin-3	1.07454	0.071891	2.6567	0.00789107	1.01903	1.13307	0.0299553	TRUE
2666	TGM2	Protein-glutamine gamma-glutamyltransferase 2	1.04229	0.0414218	2.65598	0.00790792	1.01091	1.07464	0.0299804	TRUE
1975	PARK7	Parkinson disease protein 7	1.06274	0.0608535	2.65058	0.00803541	1.01598	1.11166	0.0304242	TRUE
2841	VAMP8	Vesicle-associated membrane protein 8	1.04419	0.0432414	2.64511	0.00816645	1.01126	1.07819	0.0308804	TRUE
865	DTYMK	Thymidylate kinase	1.05563	0.0541382	2.64432	0.00818563	1.01411	1.09885	0.0309129	TRUE
9	ACAA1	3-ketoacyl-CoA thiolase, peroxisomal	1.03732	0.0366393	2.64165	0.0082504	1.0095	1.0659	0.0311173	TRUE
1382	IL18R1	Interleukin-18 receptor 1	1.08775	0.0841157	2.63786	0.008343	1.02185	1.15791	0.031426	TRUE
224	AZU1	Azurocidin	1.0393	0.0385481	2.63706	0.0083628	1.00995	1.06951	0.0314326	TRUE
1380	IL18	Interleukin-18	1.06415	0.062178	2.63692	0.00836624	1.01609	1.11449	0.0314326	TRUE
1332	IFNL1	Interferon lambda-1	1.0658	0.0637231	2.63573	0.00839564	1.01647	1.11752	0.0315025	TRUE
1931	ODAM	Odontogenic ameloblast-associated protein	1.05594	0.0544297	2.62975	0.00854486	1.01396	1.09965	0.0320213	TRUE
397	CCL28	C-C motif chemokine 28	1.05251	0.0511819	2.62759	0.00859912	1.01309	1.09347	0.0321461	TRUE
552	CHAC2	Glutathione-specific gamma-glutamylcyclotransferase 2	1.05502	0.0535631	2.62755	0.00860016	1.0137	1.09803	0.0321461	TRUE
1763	MSLN	Mesothelin	1.0448	0.0438275	2.62636	0.00863044	1.01118	1.07954	0.0322181	TRUE
320	C9	Complement component C9	1.06905	0.0667717	2.624	0.00869041	1.01704	1.12372	0.0323997	TRUE
2421	SETMAR	Histone-lysine N-methyltransferase SETMAR	1.10224	0.0973482	2.62357	0.00870126	1.02493	1.18539	0.0323997	TRUE
1686	MCAM	Cell surface glycoprotein MUC18	1.09303	0.0889542	2.62231	0.00873359	1.02272	1.16817	0.0324787	TRUE
1258	HDGFL2	Hepatoma-derived growth factor-related protein 2	1.05546	0.0539774	2.61572	0.00890393	1.01362	1.09902	0.0330701	TRUE
1724	MINDY1	Ubiquitin carboxyl-terminal hydrolase MINDY-1	1.03455	0.0339624	2.61439	0.00893867	1.00854	1.06122	0.033157	TRUE
1878	NOS1	Nitric oxide synthase, brain	1.05461	0.0531757	2.61387	0.0089522	1.01339	1.09751	0.0331651	TRUE
111	AMOTL2	Angiomotin-like protein 2	1.08028	0.0772249	2.61138	0.00901765	1.01945	1.14475	0.0333653	TRUE
2430	SFTPD	Pulmonary surfactant-associated protein D	1.04434	0.0433892	2.60973	0.00906129	1.01086	1.07894	0.0334844	TRUE
194	ASPSCR1	Tether containing UBX domain for GLUT4	1.05685	0.0552891	2.60892	0.00908287	1.01385	1.10167	0.0335218	TRUE
1392	IL1RN	Interleukin-1 receptor antagonist protein	1.04833	0.0471975	2.60842	0.00909615	1.0118	1.08617	0.0335284	TRUE
1755	MRC1	Macrophage mannose receptor 1	1.11612	0.109858	2.60733	0.00912504	1.02765	1.2122	0.0335925	TRUE
614	CNP	2',3'-cyclic-nucleotide 3'-phosphodiesterase	1.04787	0.0467626	2.60662	0.00914411	1.01167	1.08537	0.0336204	TRUE
1284	HNMT	Histamine N-methyltransferase	1.05959	0.0578845	2.60553	0.00917328	1.01445	1.10675	0.0336825	TRUE
484	CDH1	Cadherin-1	1.07726	0.0744242	2.60491	0.00918984	1.0186	1.13931	0.0336825	TRUE
1590	LILRA5	Leukocyte immunoglobulin-like receptor subfamily A member 5	1.09159	0.0876348	2.6047	0.00919556	1.02193	1.166	0.0336825	TRUE
594	CLEC7A	C-type lectin domain family 7 member A	1.04863	0.0474843	2.603	0.00924124	1.0118	1.0868	0.0338074	TRUE
2539	SPINK4	Serine protease inhibitor Kazal-type 4	1.04138	0.0405483	2.60139	0.00928465	1.01005	1.07369	0.0339238	TRUE
650	COX5B	Cytochrome c oxidase subunit 5B, mitochondrial	1.04509	0.0441031	2.60058	0.00930659	1.01092	1.08041	0.0339615	TRUE
1659	MAN1A2	Mannosyl-oligosaccharide 1,2-alpha-mannosidase IB	1.15334	0.142662	2.59939	0.00933909	1.03572	1.28432	0.0340376	TRUE
825	DNAJA2	DnaJ homolog subfamily A member 2	1.03857	0.037844	2.59825	0.00937005	1.00934	1.06864	0.0341079	TRUE
1037	FGF2	Fibroblast growth factor 2	1.04573	0.0447156	2.59063	0.00958013	1.01095	1.08171	0.0348293	TRUE
2221	RAB27B	Ras-related protein Rab-27B	1.04483	0.0438586	2.58945	0.00961302	1.01072	1.0801	0.0349054	TRUE
1960	PAEP	Glycodelin	1.03034	0.029886	2.589	0.00962546	1.00729	1.05391	0.0349072	TRUE
2883	WAS	Wiskott-Aldrich syndrome protein	1.04817	0.0470448	2.58535	0.00972804	1.01144	1.08623	0.0352355	TRUE
895	EFHD1	EF-hand domain-containing protein D1	1.09473	0.090508	2.58447	0.00975295	1.02211	1.17251	0.035282	TRUE
2420	SESTD1	SEC14 domain and spectrin repeat-containing protein 1	1.04969	0.0484975	2.5823	0.00981438	1.01176	1.08905	0.0354603	TRUE
1420	IL6ST	Interleukin-6 receptor subunit beta	1.18425	0.169106	2.57924	0.0099018	1.04144	1.34664	0.0357321	TRUE
1731	MMP1	Interstitial collagenase	1.0365	0.0358519	2.578	0.00993732	1.00863	1.06514	0.0357699	TRUE
349	CAMKK1	Calcium/calmodulin-dependent protein kinase kinase 1	1.06984	0.0675109	2.57784	0.00994208	1.01631	1.12619	0.0357699	TRUE
1881	NOTCH1	Neurogenic locus notch homolog protein 1	1.18793	0.172208	2.5776	0.00994899	1.04213	1.35412	0.0357699	TRUE
471	CD8A	T-cell surface glycoprotein CD8 alpha chain	1.05754	0.0559429	2.57458	0.0100362	1.01344	1.10355	0.0360337	TRUE
2898	XG	Glycoprotein Xg	1.07799	0.0751009	2.57421	0.010047	1.01808	1.14143	0.0360337	TRUE
519	CELSR2	Cadherin EGF LAG seven-pass G-type receptor 2	1.11923	0.112645	2.57244	0.0100984	1.02718	1.21953	0.0361441	TRUE
1378	IL17RA	Interleukin-17 receptor A	1.07304	0.0704945	2.5723	0.0101025	1.01692	1.13225	0.0361441	TRUE
591	CLEC4M	C-type lectin domain family 4 member M	0.929569	-0.0730339	-2.57177	0.0101179	0.879243	0.982776	0.0361548	TRUE
8	ABRAXAS2	BRISC complex subunit Abraxas 2	1.05844	0.0567944	2.56926	0.0101915	1.01356	1.1053	0.0363734	TRUE
1637	LY6D	Lymphocyte antigen 6D	1.06696	0.064814	2.56846	0.0102152	1.01547	1.12106	0.0364136	TRUE
2662	TGFBI	Transforming growth factor-beta-induced protein ig-h3	1.11146	0.105678	2.56729	0.0102498	1.02531	1.20485	0.036471	TRUE
2861	VPS28	Vacuolar protein sorting-associated protein 28 homolog	1.05667	0.0551204	2.56707	0.0102563	1.01312	1.10209	0.036471	TRUE
473	CD99	CD99 antigen	1.14508	0.135477	2.56565	0.0102984	1.0325	1.26994	0.0365762	TRUE
2247	RASSF2	Ras association domain-containing protein 2	1.04929	0.0481162	2.56494	0.0103193	1.01141	1.08859	0.0366061	TRUE
2862	VPS37A	Vacuolar protein sorting-associated protein 37A	1.03893	0.038195	2.56196	0.0104083	1.00902	1.06974	0.0368769	TRUE
2799	TTF2	Transcription termination factor 2	1.07705	0.0742214	2.56077	0.0104442	1.01757	1.14	0.0369593	TRUE
1489	KEL	Kell blood group glycoprotein	1.08679	0.0832322	2.55976	0.0104743	1.01969	1.15831	0.0370211	TRUE
2619	TANK	TRAF family member-associated NF-kappa-B activator	1.04476	0.0437834	2.55464	0.0106297	1.01024	1.08045	0.037525	TRUE
606	CLSTN3	Calsyntenin-3	1.11286	0.106936	2.55288	0.0106836	1.02515	1.20808	0.0376698	TRUE
500	CDKN1A	Cyclin-dependent kinase inhibitor 1	1.02913	0.0287095	2.55243	0.0106974	1.00669	1.05207	0.037673	TRUE
2628	TBCA	Tubulin-specific chaperone A	1.04364	0.0427194	2.55174	0.0107186	1.00996	1.07846	0.037702	TRUE
2255	RBP5	Retinol-binding protein 5	1.04698	0.0459137	2.54573	0.010905	1.01062	1.08466	0.0383117	TRUE
2899	XIAP	E3 ubiquitin-protein ligase XIAP	1.06572	0.0636486	2.54476	0.0109354	1.01473	1.11926	0.0383723	TRUE
242	BCAN	Brevican core protein	0.922832	-0.0803079	-2.54297	0.0109915	0.867444	0.981757	0.0385229	TRUE
1725	MINK1	Misshapen-like kinase 1	1.03992	0.0391421	2.54209	0.0110191	1.009	1.07178	0.0385733	TRUE
2391	SEMA7A	Semaphorin-7A	1.09467	0.0904531	2.53987	0.0110893	1.02087	1.17381	0.0387727	TRUE
2356	SCGB1A1	Uteroglobin	1.04822	0.0470975	2.53629	0.0112033	1.01076	1.08708	0.0391245	TRUE
2825	UMOD	Uromodulin	0.95208	-0.0491057	-2.53533	0.011234	0.916615	0.988918	0.0391677	TRUE
757	DAAM1	Disheveled-associated activator of morphogenesis 1	1.04373	0.0428047	2.53507	0.0112424	1.00976	1.07885	0.0391677	TRUE
474	CD99L2	CD99 antigen-like protein 2	1.11714	0.110776	2.53356	0.0112909	1.0254	1.2171	0.0392634	TRUE
1770	MTDH	Protein LYRIC	1.03893	0.0381953	2.53338	0.0112968	1.00868	1.07009	0.0392634	TRUE
2616	TAFA5	Chemokine-like protein TAFA-5	1.06925	0.0669532	2.53039	0.0113934	1.01521	1.12616	0.0395168	TRUE
841	DNPH1	2'-deoxynucleoside 5'-phosphate N-hydrolase 1	1.05969	0.057974	2.52999	0.0114066	1.01315	1.10836	0.0395168	TRUE
2387	SEMA3G	Semaphorin-3G	1.07893	0.0759681	2.52988	0.0114103	1.01726	1.14433	0.0395168	TRUE
911	EIF4E	Eukaryotic translation initiation factor 4E	1.04096	0.040146	2.52878	0.0114459	1.00907	1.07386	0.0395933	TRUE
1883	NOTCH3	Neurogenic locus notch homolog protein 3	1.08169	0.0785258	2.52823	0.0114639	1.01781	1.14959	0.0396088	TRUE
2722	TNFRSF13B	Tumor necrosis factor receptor superfamily member 13B	1.07169	0.0692403	2.52496	0.0115713	1.01561	1.13087	0.0399005	TRUE
892	EFCAB14	EF-hand calcium-binding domain-containing protein 14	1.10663	0.101316	2.52482	0.0115757	1.02293	1.19718	0.0399005	TRUE
2323	RTN4IP1	Reticulon-4-interacting protein 1, mitochondrial	1.03857	0.0378421	2.52386	0.0116073	1.00849	1.06954	0.0399357	TRUE
1856	NFU1	NFU1 iron-sulfur cluster scaffold homolog, mitochondrial	1.03436	0.033782	2.52369	0.0116132	1.00757	1.06186	0.0399357	TRUE
2206	PTS	6-pyruvoyl tetrahydrobiopterin synthase	1.05107	0.0498061	2.52173	0.0116778	1.01116	1.09255	0.0401109	TRUE
246	BCL2	Apoptosis regulator Bcl-2	1.06112	0.0593229	2.51931	0.0117585	1.01326	1.11124	0.0403406	TRUE
2713	TNFAIP2	Tumor necrosis factor alpha-induced protein 2	1.06787	0.0656644	2.51847	0.0117866	1.01467	1.12386	0.0403895	TRUE
921	ELOB	Elongin-B	1.09776	0.0932756	2.51796	0.0118035	1.02089	1.18043	0.0404002	TRUE
420	CD1C	T-cell surface glycoprotein CD1c	0.896448	-0.109315	-2.5165	0.0118528	0.823284	0.976115	0.0405214	TRUE
1225	GSN	Gelsolin	0.837968	-0.176776	-2.51552	0.0118857	0.730147	0.961711	0.0405863	TRUE
1384	IL19	Interleukin-19	1.03774	0.0370411	2.5099	0.0120765	1.00815	1.06819	0.0411897	TRUE
140	AP2B1	AP-2 complex subunit beta	1.08037	0.0773054	2.50708	0.0121732	1.01701	1.14768	0.0414553	TRUE
1150	GGCT	Gamma-glutamylcyclotransferase	1.07929	0.0763065	2.50644	0.0121952	1.01678	1.14565	0.0414553	TRUE
1386	IL1B	Interleukin-1 beta	1.05164	0.0503541	2.50576	0.0122189	1.01103	1.09389	0.0414553	TRUE
1853	NFKB1	Nuclear factor NF-kappa-B p105 subunit	1.05139	0.0501101	2.50562	0.0122237	1.01097	1.09342	0.0414553	TRUE
297	BTN3A2	Butyrophilin subfamily 3 member A2	1.07318	0.0706231	2.50557	0.0122253	1.0155	1.13413	0.0414553	TRUE
1266	HGS	Hepatocyte growth factor-regulated tyrosine kinase substrate	1.04031	0.0395145	2.50294	0.0123167	1.00861	1.073	0.0417168	TRUE
1239	GZMA	Granzyme A	1.08128	0.0781428	2.50222	0.0123419	1.01708	1.14953	0.0417538	TRUE
1372	IL15RA	Interleukin-15 receptor subunit alpha	1.08256	0.0793305	2.50158	0.0123641	1.01732	1.15198	0.0417807	TRUE
145	APEX1	DNA-(apurinic or apyrimidinic site) endonuclease	1.04914	0.0479735	2.5	0.0124195	1.01042	1.08935	0.0419192	TRUE
2302	RNF41	E3 ubiquitin-protein ligase NRDP1	1.0448	0.0438302	2.49789	0.0124936	1.00948	1.08136	0.042096	TRUE
2326	RWDD1	RWD domain-containing protein 1	1.04805	0.0469313	2.49763	0.0125028	1.01015	1.08737	0.042096	TRUE
2501	SMPD3	Sphingomyelin phosphodiesterase 3	1.06875	0.0664922	2.49728	0.012515	1.01441	1.12601	0.042096	TRUE
2369	SCPEP1	Retinoid-inducible serine carboxypeptidase	1.07326	0.0707009	2.49585	0.0125657	1.0153	1.13453	0.0422178	TRUE
2894	WIF1	Wnt inhibitory factor 1	1.08273	0.0794864	2.49461	0.0126094	1.01718	1.1525	0.0423161	TRUE
435	CD300A	CMRF35-like molecule 8	1.10588	0.100638	2.49293	0.0126693	1.02175	1.19693	0.0424683	TRUE
1480	JUN	Transcription factor AP-1	1.06211	0.0602573	2.48969	0.0127856	1.0129	1.11371	0.0428091	TRUE
1209	GPNMB	Transmembrane glycoprotein NMB	1.10416	0.099088	2.48711	0.0128786	1.02122	1.19384	0.043023	TRUE
1330	IFNGR1	Interferon gamma receptor 1	1.12983	0.122065	2.4871	0.0128789	1.02621	1.24391	0.043023	TRUE
99	ALDH5A1	Succinate-semialdehyde dehydrogenase, mitochondrial	1.07011	0.0677632	2.48324	0.0130195	1.01438	1.1289	0.0434429	TRUE
1004	FAM3D	Protein FAM3D	1.04127	0.0404409	2.48158	0.01308	1.00854	1.07507	0.043595	TRUE
1139	GDNF	Glial cell line-derived neurotrophic factor	1.08181	0.0786314	2.47904	0.0131736	1.0166	1.15119	0.0438571	TRUE
1076	FOLR2	Folate receptor beta	1.09441	0.0902148	2.4751	0.01332	1.01895	1.17545	0.0442938	TRUE
1537	KYAT1	Kynurenine--oxoglutarate transaminase 1	1.05348	0.0520979	2.47274	0.013408	1.01086	1.09789	0.044536	TRUE
2513	SNRPB2	U2 small nuclear ribonucleoprotein B''	1.06278	0.0608889	2.47196	0.0134373	1.01269	1.11535	0.0445671	TRUE
2032	PGA4	Pepsin A-4	1.04033	0.0395412	2.47168	0.0134479	1.00822	1.07347	0.0445671	TRUE
1832	NDUFS6	NADH dehydrogenase [ubiquinone] iron-sulfur protein 6, mitochondrial	1.03897	0.0382292	2.47114	0.0134683	1.00794	1.07095	0.0445843	TRUE
2445	SIAE	Sialate O-acetylesterase	1.06521	0.0631753	2.46694	0.0136274	1.01307	1.12004	0.0450157	TRUE
1692	MDH1	Malate dehydrogenase, cytoplasmic	1.08938	0.085609	2.46688	0.0136295	1.01775	1.16606	0.0450157	TRUE
343	CALB2	Calretinin	1.07504	0.0723544	2.46557	0.0136797	1.01495	1.13868	0.0451307	TRUE
56	ADGRG1	Adhesion G-protein coupled receptor G1	1.02949	0.0290588	2.46272	0.0137889	1.00595	1.05357	0.0454176	TRUE
1585	LIF	Leukemia inhibitory factor	1.06155	0.0597317	2.46221	0.0138083	1.01226	1.11324	0.0454176	TRUE
2188	PTH1R	Parathyroid hormone/parathyroid hormone-related peptide receptor	1.07712	0.0742941	2.46208	0.0138133	1.01527	1.14275	0.0454176	TRUE
1593	LILRB2	Leukocyte immunoglobulin-like receptor subfamily B member 2	1.08399	0.0806477	2.46095	0.013857	1.01655	1.1559	0.04551	TRUE
2811	TXNRD1	Thioredoxin reductase 1, cytoplasmic	1.0669	0.0647585	2.45794	0.0139738	1.01321	1.12344	0.0458422	TRUE
1773	MTIF3	Translation initiation factor IF-3, mitochondrial	1.03899	0.0382454	2.45663	0.0140246	1.00776	1.07118	0.045898	TRUE
840	DNPEP	Aspartyl aminopeptidase	1.05983	0.0581042	2.4563	0.0140376	1.01181	1.11012	0.045898	TRUE
410	CCS	Copper chaperone for superoxide dismutase	1.06452	0.0625279	2.45629	0.0140379	1.01271	1.11898	0.045898	TRUE
626	COCH	Cochlin	1.07058	0.0681975	2.45559	0.0140653	1.01386	1.13047	0.0459027	TRUE
2801	TTR	Transthyretin	0.884146	-0.123133	-2.45545	0.0140707	0.801381	0.975459	0.0459027	TRUE
1958	PADI2	Protein-arginine deiminase type-2	1.05331	0.0519405	2.45183	0.0142133	1.01047	1.09797	0.0462948	TRUE
832	DNAJC21	DnaJ homolog subfamily C member 21	1.0961	0.0917573	2.45159	0.0142226	1.01857	1.17953	0.0462948	TRUE
1156	GHR	Growth hormone receptor	0.895768	-0.110074	-2.45108	0.0142427	0.820293	0.978186	0.0463087	TRUE
1369	IL13RA1	Interleukin-13 receptor subunit alpha-1	1.1327	0.124608	2.44479	0.0144935	1.02502	1.2517	0.0470716	TRUE
2219	RAB10	Ras-related protein Rab-10	1.06613	0.064035	2.44353	0.0145446	1.01275	1.12232	0.047185	TRUE
425	CD209	CD209 antigen	0.927473	-0.075292	-2.44185	0.0146123	0.873082	0.985251	0.0473521	TRUE
121	ANGPTL3	Angiopoietin-related protein 3	1.08121	0.078079	2.44049	0.0146672	1.01549	1.15118	0.0474776	TRUE
1316	ICAM3	Intercellular adhesion molecule 3	1.10173	0.0968794	2.43882	0.0147353	1.0192	1.19093	0.0476076	TRUE
108	AMIGO2	Amphoterin-induced protein 2	1.12682	0.119398	2.43846	0.0147498	1.02371	1.24032	0.0476076	TRUE
1065	FLT1	Vascular endothelial growth factor receptor 1	1.11884	0.112293	2.43826	0.0147582	1.02227	1.22453	0.0476076	TRUE
1003	FAM3C	Protein FAM3C	1.08633	0.0828069	2.43758	0.0147858	1.01636	1.16112	0.0476076	TRUE
834	DNAJC9	DnaJ homolog subfamily C member 9	1.0448	0.0438301	2.43751	0.0147888	1.00862	1.08228	0.0476076	TRUE
2214	PYY	Peptide YY	1.03212	0.0316181	2.4344	0.0149166	1.00618	1.05873	0.0479662	TRUE
1060	FKBP5	Peptidyl-prolyl cis-trans isomerase FKBP5	1.03215	0.031642	2.42871	0.0151526	1.00613	1.05884	0.0486713	TRUE
880	ECI2	Enoyl-CoA delta isomerase 2	1.05589	0.054386	2.42594	0.0152687	1.0105	1.10332	0.0489907	TRUE
439	CD300LG	CMRF35-like molecule 9	1.07152	0.069078	2.4244	0.0153337	1.01332	1.13306	0.0491192	TRUE
2003	PDE5A	cGMP-specific 3',5'-cyclic phosphodiesterase	1.03326	0.0327161	2.42418	0.0153432	1.00628	1.06095	0.0491192	TRUE
1481	KAZALD1	Kazal-type serine protease inhibitor domain-containing protein 1	1.06028	0.0585344	2.4238	0.0153592	1.01126	1.11167	0.0491192	TRUE
690	CRYBB1	Beta-crystallin B1	1.05304	0.0516838	2.42229	0.0154228	1.00991	1.09801	0.0492688	TRUE
2751	TOR1AIP1	Torsin-1A-interacting protein 1	1.06351	0.0615718	2.42121	0.0154688	1.0118	1.11786	0.0493618	TRUE
120	ANGPTL2	Angiopoietin-related protein 2	1.06903	0.066756	2.41801	0.0156057	1.01273	1.12847	0.0497441	TRUE
2493	SMAD3	Mothers against decapentaplegic homolog 3	1.06944	0.0671315	2.41558	0.01571	1.01274	1.1293	0.0499914	TRUE
304	C1QTNF1	Complement C1q tumor necrosis factor-related protein 1	1.06319	0.0612718	2.41541	0.0157174	1.01162	1.11738	0.0499914	TRUE
1993	PCSK9	Proprotein convertase subtilisin/kexin type 9	1.07074	0.068347	2.41408	0.0157751	1.01294	1.13183	0.0501203	FALSE
738	CXADR	Coxsackievirus and adenovirus receptor	1.05289	0.0515435	2.41356	0.0157974	1.00973	1.0979	0.0501367	FALSE
2607	SWAP70	Switch-associated protein 70	1.09302	0.0889405	2.41127	0.0158969	1.01679	1.17496	0.0503521	FALSE
2432	SH2B3	SH2B adapter protein 3	1.03004	0.0295991	2.41121	0.0158998	1.00555	1.05512	0.0503521	FALSE
692	CRYGD	Gamma-crystallin D	1.03555	0.0349316	2.40859	0.0160142	1.00653	1.06541	0.0506596	FALSE
1938	OLR1	Oxidized low-density lipoprotein receptor 1	1.04815	0.0470304	2.40555	0.016148	1.00875	1.0891	0.0510276	FALSE
2838	USP8	Ubiquitin carboxyl-terminal hydrolase 8	1.0308	0.0303348	2.40361	0.0162341	1.00561	1.05662	0.0512022	FALSE
2207	PTTG1	Securin	1.08983	0.0860262	2.40352	0.0162383	1.016	1.16903	0.0512022	FALSE
531	CEP43	Centrosomal protein 43	1.0427	0.0418107	2.40154	0.0163264	1.00772	1.07889	0.0514247	FALSE
1175	GLOD4	Glyoxalase domain-containing protein 4	1.08594	0.0824474	2.39952	0.0164167	1.01522	1.16159	0.0516535	FALSE
1804	MZT1	Mitotic-spindle organizing protein 1	1.05622	0.0546949	2.39895	0.0164421	1.01006	1.10449	0.0516777	FALSE
1859	NGF	Beta-nerve growth factor	1.27575	0.243537	2.39827	0.0164725	1.04551	1.55669	0.0517178	FALSE
2853	VEGFD	Vascular endothelial growth factor D	1.07523	0.0725379	2.39763	0.0165013	1.01333	1.14092	0.0517525	FALSE
1080	FOXJ3	Forkhead box protein J3	1.07753	0.0746729	2.39448	0.0166438	1.01364	1.14545	0.0521435	FALSE
2844	VASP	Vasodilator-stimulated phosphoprotein	1.04603	0.0450036	2.39292	0.016715	1.00818	1.08531	0.0522949	FALSE
127	ANKRD54	Ankyrin repeat domain-containing protein 54	1.0504	0.0491724	2.39263	0.0167279	1.00893	1.09358	0.0522949	FALSE
767	DBNL	Drebrin-like protein	1.03136	0.0308743	2.39213	0.0167511	1.00559	1.05778	0.0523114	FALSE
675	CRELD2	Protein disulfide isomerase CRELD2	1.05427	0.0528528	2.39095	0.0168047	1.00957	1.10096	0.0524209	FALSE
306	C1QTNF6	Complement C1q tumor necrosis factor-related protein 6	1.10532	0.100136	2.39057	0.016822	1.0182	1.1999	0.0524209	FALSE
312	C2CD2L	Phospholipid transfer protein C2CD2L	1.06882	0.066551	2.38943	0.0168746	1.01203	1.12878	0.0524785	FALSE
481	CDC37	Hsp90 co-chaperone Cdc37	1.03449	0.0339077	2.38939	0.0168764	1.00611	1.06367	0.0524785	FALSE
900	EGFL7	Epidermal growth factor-like protein 7	1.07278	0.0702524	2.38827	0.0169277	1.01268	1.13645	0.0525821	FALSE
2466	SLAMF6	SLAM family member 6	1.07619	0.073429	2.38647	0.0170109	1.01321	1.14309	0.0527844	FALSE
1933	OGA	Protein O-GlcNAcase	1.04808	0.0469606	2.38581	0.0170416	1.00842	1.0893	0.0527851	FALSE
245	BCHE	Cholinesterase	0.88795	-0.11884	-2.38569	0.0170473	0.805354	0.979016	0.0527851	FALSE
1527	KLRD1	Natural killer cells antigen CD94	1.05671	0.0551619	2.38431	0.017111	1.00987	1.10573	0.0529264	FALSE
697	CSF1R	Macrophage colony-stimulating factor 1 receptor	1.07509	0.0724059	2.38031	0.0172982	1.01287	1.14114	0.0534074	FALSE
50	ADGRB3	Adhesion G protein-coupled receptor B3	1.08238	0.0791623	2.3802	0.017303	1.01407	1.15529	0.0534074	FALSE
2372	SCRN1	Secernin-1	1.05276	0.0514125	2.37914	0.0173532	1.0091	1.0983	0.0534966	FALSE
21	ACRBP	Acrosin-binding protein	1.08943	0.0856505	2.37825	0.0173949	1.01518	1.1691	0.0534966	FALSE
274	BOC	Brother of CDO	1.12887	0.121216	2.37795	0.0174094	1.02154	1.24748	0.0534966	FALSE
1135	GCLM	Glutamate--cysteine ligase regulatory subunit	1.08142	0.0782754	2.37766	0.017423	1.01385	1.1535	0.0534966	FALSE
1673	MAPK9	Mitogen-activated protein kinase 9	1.07071	0.0683196	2.37765	0.0174235	1.01207	1.13274	0.0534966	FALSE
493	CDH6	Cadherin-6	1.06974	0.0674151	2.37647	0.0174793	1.01189	1.1309	0.053577	FALSE
1814	NAP1L4	Nucleosome assembly protein 1-like 4	1.08354	0.080233	2.37632	0.0174863	1.01416	1.15767	0.053577	FALSE
2742	TNN	Tenascin-N	1.07663	0.073836	2.37389	0.0176019	1.01296	1.14431	0.0538702	FALSE
331	CA6	Carbonic anhydrase 6	0.957893	-0.0430192	-2.37353	0.0176189	0.924463	0.992532	0.0538702	FALSE
2031	PFKFB2	6-phosphofructo-2-kinase/fructose-2,6-bisphosphatase 2	1.03645	0.0357967	2.37151	0.0177155	1.00623	1.06757	0.0540766	FALSE
870	DUT	Deoxyuridine 5'-triphosphate nucleotidohydrolase, mitochondrial	1.03136	0.0308764	2.37135	0.0177234	1.00537	1.05802	0.0540766	FALSE
37	ADAM8	Disintegrin and metalloproteinase domain-containing protein 8	1.09501	0.0907642	2.37091	0.0177442	1.01586	1.18033	0.0540837	FALSE
1567	LECT2	Leukocyte cell-derived chemotaxin-2	1.04878	0.047631	2.36977	0.0177992	1.00827	1.09092	0.0541948	FALSE
1708	MET	Hepatocyte growth factor receptor	1.14109	0.131982	2.36763	0.0179024	1.02299	1.27282	0.0544522	FALSE
1711	METAP2	Methionine aminopeptidase 2	1.05129	0.0500194	2.36572	0.017995	1.00862	1.09577	0.054677	FALSE
1347	IGFBP6	Insulin-like growth factor-binding protein 6	1.07437	0.0717384	2.35514	0.0185155	1.01211	1.14047	0.0562002	FALSE
2377	SDHB	Succinate dehydrogenase	1.04881	0.04766	2.35434	0.0185557	1.00802	1.09126	0.0562639	FALSE
2097	POF1B	Protein POF1B	1.06581	0.0637328	2.35379	0.018583	1.01072	1.1239	0.0562883	FALSE
1193	GOPC	Golgi-associated PDZ and coiled-coil motif-containing protein	1.02822	0.0278293	2.35248	0.0186485	1.00465	1.05234	0.056428	FALSE
1871	NME3	Nucleoside diphosphate kinase 3	1.12101	0.114233	2.35205	0.0186703	1.01922	1.23297	0.0564357	FALSE
794	DECR1	2,4-dienoyl-CoA reductase, mitochondrial	1.02993	0.029492	2.34697	0.0189269	1.00487	1.05561	0.0571523	FALSE
2846	VAV3	Guanine nucleotide exchange factor VAV3	1.03508	0.0344816	2.34475	0.0190399	1.00567	1.06535	0.057434	FALSE
1021	FCRL1	Fc receptor-like protein 1	0.948209	-0.0531808	-2.34433	0.0190613	0.906973	0.991319	0.0574394	FALSE
2201	PTPRN2	Receptor-type tyrosine-protein phosphatase N2	1.07511	0.0724244	2.34182	0.0191899	1.01188	1.14229	0.0577672	FALSE
179	ARL13B	ADP-ribosylation factor-like protein 13B	1.04921	0.0480339	2.34096	0.0192344	1.00785	1.09226	0.0578417	FALSE
2510	SNCA	Alpha-synuclein	1.02908	0.0286654	2.33663	0.0194584	1.00463	1.05412	0.0584552	FALSE
1145	GFRA2	GDNF family receptor alpha-2	1.13542	0.127001	2.33577	0.019503	1.02064	1.2631	0.0585291	FALSE
2425	SF3B4	Splicing factor 3B subunit 4	1.03908	0.0383399	2.33194	0.0197039	1.00613	1.07311	0.0590712	FALSE
2785	TRIM5	Tripartite motif-containing protein 5	1.03288	0.0323488	2.32888	0.0198657	1.00514	1.06138	0.0594745	FALSE
2834	USO1	General vesicular transport factor p115	1.03152	0.0310344	2.32862	0.0198791	1.00493	1.05882	0.0594745	FALSE
1710	METAP1D	Methionine aminopeptidase 1D, mitochondrial	1.03444	0.0338606	2.32635	0.02	1.00535	1.06438	0.0597261	FALSE
1640	LY96	Lymphocyte antigen 96	1.07624	0.073475	2.32627	0.0200041	1.01164	1.14497	0.0597261	FALSE
1221	GRP	Gastrin-releasing peptide	1.05584	0.054337	2.32547	0.0200467	1.00858	1.10532	0.0597326	FALSE
2809	TXNDC9	Thioredoxin domain-containing protein 9	1.06407	0.0621015	2.32547	0.0200471	1.00981	1.12125	0.0597326	FALSE
45	ADAMTSL2	ADAMTS-like protein 2	1.0783	0.0753835	2.32033	0.020323	1.01178	1.14919	0.0604929	FALSE
604	CLSTN1	Calsyntenin-1	1.05806	0.0564354	2.31831	0.0204322	1.00876	1.10976	0.0607497	FALSE
1948	OSM	Oncostatin-M	1.03682	0.0361565	2.31776	0.0204625	1.0056	1.06901	0.0607497	FALSE
1315	ICAM2	Intercellular adhesion molecule 2	1.08387	0.0805356	2.31759	0.0204716	1.0125	1.16026	0.0607497	FALSE
1627	LSP1	Lymphocyte-specific protein 1	1.06658	0.0644573	2.3145	0.0206406	1.00992	1.12642	0.0611891	FALSE
2476	SLC39A14	Zinc transporter ZIP14	1.08462	0.0812336	2.31158	0.020801	1.01243	1.16196	0.0615448	FALSE
2175	PSMD9	26S proteasome non-ATPase regulatory subunit 9	1.04885	0.0476928	2.31155	0.0208027	1.00728	1.09213	0.0615448	FALSE
2407	SERPINB6	Serpin B6	1.04842	0.0472884	2.30933	0.0209253	1.00718	1.09136	0.061845	FALSE
1568	LEFTY2	Left-right determination factor 2	1.05236	0.0510322	2.30699	0.0210554	1.00771	1.09899	0.0621666	FALSE
2832	UROD	Uroporphyrinogen decarboxylase	1.04829	0.0471628	2.30642	0.0210874	1.00711	1.09116	0.0621982	FALSE
16	ACOT13	Acyl-coenzyme A thioesterase 13	1.02824	0.0278526	2.30201	0.0213344	1.00415	1.05292	0.0628633	FALSE
2053	PILRB	Paired immunoglobulin-like type 2 receptor beta	1.04723	0.0461466	2.29818	0.0215515	1.00681	1.08926	0.063439	FALSE
148	APOA2	Apolipoprotein A-II	1.06451	0.0625101	2.29531	0.0217155	1.00917	1.12287	0.0638574	FALSE
1722	MIF	Macrophage migration inhibitory factor	1.04134	0.0405087	2.29343	0.0218233	1.00591	1.07802	0.06411	FALSE
110	AMOT	Angiomotin	1.08027	0.077209	2.29221	0.0218936	1.01125	1.15399	0.0642049	FALSE
1924	NUMB	Protein numb homolog	1.04027	0.0394839	2.29211	0.0218995	1.00574	1.076	0.0642049	FALSE
1340	IGF1R	Insulin-like growth factor 1 receptor	1.12787	0.120328	2.29142	0.0219389	1.01756	1.25013	0.064256	FALSE
1811	NAGK	N-acetyl-D-glucosamine kinase	1.05772	0.0561153	2.2895	0.0220502	1.00811	1.10977	0.0645173	FALSE
2671	THBS4	Thrombospondin-4	1.05516	0.0536937	2.28782	0.022148	1.00772	1.10483	0.0646892	FALSE
1616	LRPAP1	Alpha-2-macroglobulin receptor-associated protein	1.04744	0.0463511	2.28773	0.0221532	1.00666	1.08987	0.0646892	FALSE
1047	FGFBP2	Fibroblast growth factor-binding protein 2	0.938556	-0.0634125	-2.28451	0.0223418	0.888859	0.991032	0.0651748	FALSE
775	DCTN2	Dynactin subunit 2	1.02919	0.0287711	2.2836	0.0223951	1.00409	1.05492	0.065265	FALSE
1599	LMOD1	Leiomodin-1	1.0815	0.0783467	2.28207	0.0224854	1.01112	1.15677	0.065463	FALSE
1300	HSD17B3	Testosterone 17-beta-dehydrogenase 3	1.07412	0.0714975	2.2809	0.0225546	1.01011	1.14218	0.065599	FALSE
1042	FGF5	Fibroblast growth factor 5	1.0816	0.0784374	2.2799	0.0226139	1.01107	1.15704	0.0657061	FALSE
2896	WWP2	NEDD4-like E3 ubiquitin-protein ligase WWP2	1.05097	0.0497118	2.27894	0.0226704	1.00698	1.09688	0.0657505	FALSE
745	CXCL16	C-X-C motif chemokine 16	1.10794	0.102506	2.27877	0.0226808	1.01444	1.21006	0.0657505	FALSE
249	BCL2L15	Bcl-2-like protein 15	1.05316	0.0517967	2.2785	0.0226966	1.00727	1.10115	0.0657505	FALSE
572	CIRBP	Cold-inducible RNA-binding protein	1.03374	0.0331804	2.27568	0.0228654	1.00461	1.0637	0.0661738	FALSE
1813	NAMPT	Nicotinamide phosphoribosyltransferase	1.04664	0.0455871	2.27529	0.0228884	1.00634	1.08856	0.0661747	FALSE
2379	SEC31A	Protein transport protein Sec31A	1.04306	0.0421548	2.26872	0.0232853	1.00575	1.08174	0.0672559	FALSE
345	CALCB	Calcitonin gene-related peptide 2	1.06699	0.0648432	2.268	0.0233289	1.00885	1.12849	0.0673153	FALSE
920	ELOA	Elongin-A	1.04545	0.0444522	2.2652	0.0235006	1.00601	1.08645	0.0677439	FALSE
134	ANXA3	Annexin A3	1.03853	0.0378076	2.26438	0.0235507	1.0051	1.07308	0.0678215	FALSE
1178	GLRX5	Glutaredoxin-related protein 5, mitochondrial	1.03608	0.0354486	2.26152	0.0237268	1.00474	1.06841	0.0681967	FALSE
1821	NCAN	Neurocan core protein	0.940728	-0.061101	-2.26137	0.0237361	0.892206	0.991889	0.0681967	FALSE
384	CCL16	C-C motif chemokine 16	1.04921	0.0480407	2.26055	0.0237869	1.00641	1.09384	0.0681967	FALSE
721	CTRB1	Chymotrypsinogen B	1.04463	0.043667	2.26047	0.0237919	1.00582	1.08494	0.0681967	FALSE
2056	PKD1	Polycystin-1	1.11929	0.112694	2.26001	0.0238207	1.01507	1.2342	0.0681967	FALSE
2656	TFPI2	Tissue factor pathway inhibitor 2	1.05902	0.0573445	2.26	0.023821	1.00764	1.11302	0.0681967	FALSE
2342	SARG	Specifically androgen-regulated gene protein	1.02943	0.0290005	2.25908	0.0238785	1.00385	1.05565	0.068272	FALSE
518	CELA3A	Chymotrypsin-like elastase family member 3A	1.04303	0.0421314	2.25847	0.0239164	1.00558	1.08187	0.068272	FALSE
1061	FKBP7	Peptidyl-prolyl cis-trans isomerase FKBP7	1.05914	0.0574585	2.25845	0.0239174	1.00762	1.11329	0.068272	FALSE
929	ENOX2	Ecto-NOX disulfide-thiol exchanger 2	1.12418	0.117052	2.2552	0.0241209	1.01544	1.24456	0.0687857	FALSE
1744	MOCS2	Molybdopterin synthase catalytic subunit	1.04976	0.0485572	2.25315	0.0242494	1.00634	1.09505	0.0690848	FALSE
1267	HHEX	Hematopoietically-expressed homeobox protein HHEX	1.04293	0.0420297	2.25214	0.0243135	1.00547	1.08178	0.0692001	FALSE
1983	PCBP2	Poly(rC)-binding protein 2	1.04483	0.0438579	2.24984	0.0244592	1.00567	1.08553	0.0695471	FALSE
1128	GBP2	Guanylate-binding protein 2	1.04691	0.0458458	2.24743	0.0246125	1.00588	1.08962	0.0699148	FALSE
416	CD163	Scavenger receptor cysteine-rich type 1 protein M130	1.05706	0.0554953	2.24615	0.0246944	1.0071	1.10951	0.0700794	FALSE
855	DRG2	Developmentally-regulated GTP-binding protein 2	1.04852	0.0473832	2.24552	0.0247348	1.00604	1.0928	0.070126	FALSE
860	DSG4	Desmoglein-4	0.949904	-0.0513946	-2.24498	0.0247693	0.908224	0.993496	0.0701556	FALSE
2200	PTPRM	Receptor-type tyrosine-protein phosphatase mu	1.10857	0.103068	2.24171	0.0249802	1.01304	1.2131	0.0706823	FALSE
2069	PLB1	Phospholipase B1, membrane-associated	0.947571	-0.0538533	-2.24132	0.0250055	0.903981	0.993263	0.0706823	FALSE
748	CXCL5	C-X-C motif chemokine 5	0.977299	-0.022963	-2.24097	0.0250278	0.957867	0.997125	0.0706823	FALSE
578	CLC	Galectin-10	1.0389	0.0381661	2.2399	0.0250977	1.00478	1.07419	0.0708113	FALSE
1577	LGALS3BP	Galectin-3-binding protein	1.09331	0.0892072	2.23863	0.0251802	1.01117	1.18212	0.0708881	FALSE
1545	LAIR2	Leukocyte-associated immunoglobulin-like receptor 2	1.02525	0.0249335	2.23857	0.0251836	1.00311	1.04787	0.0708881	FALSE
1501	KIR2DL3	Killer cell immunoglobulin-like receptor 2DL3	1.03369	0.0331355	2.23799	0.0252214	1.00412	1.06413	0.0708881	FALSE
2635	TCN1	Transcobalamin-1	1.0982	0.093669	2.23792	0.0252264	1.0117	1.19209	0.0708881	FALSE
1449	ITGA11	Integrin alpha-11	0.931054	-0.071438	-2.23761	0.0252462	0.87458	0.991175	0.0708881	FALSE
1611	LRIG3	Leucine-rich repeats and immunoglobulin-like domains protein 3	1.11598	0.109736	2.23526	0.0254001	1.01361	1.2287	0.0712407	FALSE
2462	SKAP2	Src kinase-associated phosphoprotein 2	1.02566	0.0253361	2.23495	0.0254205	1.00312	1.0487	0.0712407	FALSE
981	F11R	Junctional adhesion molecule A	1.04916	0.0479944	2.23297	0.0255508	1.00589	1.09431	0.0715373	FALSE
1377	IL17F	Interleukin-17F	0.96421	-0.0364462	-2.23218	0.025603	0.933842	0.995565	0.071615	FALSE
541	CFD	Complement factor D	1.1287	0.121066	2.23114	0.0256716	1.01482	1.25535	0.071738	FALSE
1746	MORC3	MORC family CW-type zinc finger protein 3	1.11496	0.108817	2.2298	0.0257604	1.01326	1.22687	0.0719176	FALSE
253	BDNF	Brain-derived neurotrophic factor	0.964663	-0.0359767	-2.22274	0.0262336	0.934541	0.995756	0.0731686	FALSE
112	AMPD3	AMP deaminase 3	1.04474	0.0437673	2.22146	0.0263199	1.00517	1.08587	0.0733395	FALSE
652	CPA1	Carboxypeptidase A1	1.03942	0.0386586	2.21855	0.0265177	1.00452	1.07553	0.0738007	FALSE
2026	PER3	Period circadian protein homolog 3	1.02571	0.0253819	2.21828	0.0265359	1.00296	1.04897	0.0738007	FALSE
1739	MMP9	Matrix metalloproteinase-9	1.04195	0.0410903	2.21601	0.0266906	1.00476	1.08051	0.0741602	FALSE
828	DNAJB14	DnaJ homolog subfamily B member 14	1.04822	0.047096	2.21343	0.026868	1.00541	1.09286	0.0745824	FALSE
173	ARHGEF1	Rho guanine nucleotide exchange factor 1	1.03552	0.0349023	2.21285	0.0269077	1.004	1.06803	0.0746218	FALSE
340	CACYBP	Calcyclin-binding protein	1.03093	0.0304573	2.20809	0.027238	1.00343	1.05918	0.0754662	FALSE
871	DXO	Decapping and exoribonuclease protein	1.07124	0.0688183	2.20637	0.0273583	1.00772	1.13877	0.0757275	FALSE
2806	TXN	Thioredoxin	1.07199	0.0695169	2.20511	0.0274465	1.00776	1.14032	0.0758998	FALSE
1074	FOLH1	Glutamate carboxypeptidase 2	1.03401	0.033446	2.20237	0.0276394	1.00369	1.06525	0.0763609	FALSE
1952	OTUD6B	Deubiquitinase OTUD6B	1.0536	0.0522156	2.19732	0.0279977	1.00566	1.10384	0.0772779	FALSE
510	CEACAM21	Carcinoembryonic antigen-related cell adhesion molecule 21	1.02998	0.0295395	2.19606	0.0280873	1.00318	1.0575	0.0774521	FALSE
933	ENPP6	Glycerophosphocholine cholinephosphodiesterase ENPP6	0.923395	-0.0796982	-2.19506	0.0281593	0.859968	0.9915	0.0775775	FALSE
765	DBI	Acyl-CoA-binding protein	1.03467	0.0340818	2.19437	0.028209	1.00365	1.06665	0.0776411	FALSE
505	CEACAM1	Carcinoembryonic antigen-related cell adhesion molecule 1	1.11094	0.105205	2.19347	0.0282732	1.01126	1.22044	0.0777446	FALSE
1625	LSM1	U6 snRNA-associated Sm-like protein LSm1	1.05059	0.0493516	2.19307	0.0283022	1.00526	1.09796	0.0777513	FALSE
1551	LAMP3	Lysosome-associated membrane glycoprotein 3	1.04162	0.0407807	2.19253	0.0283415	1.00434	1.0803	0.077786	FALSE
2222	RAB2B	Ras-related protein Rab-2B	1.05207	0.0507613	2.19088	0.0284604	1.00536	1.10095	0.0780391	FALSE
5	ABHD14B	Protein ABHD14B	1.04734	0.0462582	2.18913	0.0285877	1.00485	1.09163	0.0783041	FALSE
1064	FLRT2	Leucine-rich repeat transmembrane protein FLRT2	1.08925	0.085487	2.18881	0.0286106	1.00898	1.1759	0.0783041	FALSE
2797	TSPYL1	Testis-specific Y-encoded-like protein 1	1.08088	0.0777755	2.18691	0.0287494	1.0081	1.15891	0.0786105	FALSE
2418	SERPINI1	Neuroserpin	1.10953	0.103938	2.18302	0.0290342	1.01068	1.21806	0.0793148	FALSE
737	CX3CL1	Fractalkine	1.07483	0.0721623	2.17929	0.0293103	1.00729	1.1469	0.0799943	FALSE
1882	NOTCH2	Neurogenic locus notch homolog protein 2	1.14546	0.135802	2.17776	0.0294237	1.01367	1.29437	0.0802289	FALSE
706	CSPG4	Chondroitin sulfate proteoglycan 4	1.08751	0.0838905	2.17592	0.0295611	1.00836	1.17287	0.0805286	FALSE
2218	QSOX1	Sulfhydryl oxidase 1	1.07383	0.0712356	2.17438	0.0296763	1.00705	1.14505	0.0807099	FALSE
1486	KCTD5	BTB/POZ domain-containing protein KCTD5	1.06399	0.0620282	2.1743	0.0296829	1.00613	1.12518	0.0807099	FALSE
386	CCL18	C-C motif chemokine 18	1.0362	0.0355645	2.17321	0.0297649	1.0035	1.06998	0.0808429	FALSE
1635	LUZP2	Leucine zipper protein 2	1.07021	0.0678548	2.17291	0.0297871	1.00667	1.13776	0.0808429	FALSE
1103	GABARAP	Gamma-aminobutyric acid receptor-associated protein	1.06073	0.0589545	2.16913	0.0300726	1.0057	1.11876	0.0815421	FALSE
2290	RLN2	Prorelaxin H2	1.04554	0.0445307	2.16611	0.0303028	1.00425	1.08852	0.08209	FALSE
379	CCER2	Coiled-coil domain-containing glutamate-rich protein 2	1.04491	0.0439308	2.16537	0.030359	1.00418	1.0873	0.0821661	FALSE
2599	SUMF1	Formylglycine-generating enzyme	0.954381	-0.0466922	-2.16424	0.0304456	0.914867	0.995602	0.0823242	FALSE
2885	WASF3	Wiskott-Aldrich syndrome protein family member 3	1.03151	0.0310232	2.16198	0.0306201	1.0029	1.06093	0.0825899	FALSE
893	EFCAB2	Dynein regulatory complex protein 8	1.08818	0.0845072	2.16196	0.0306209	1.00793	1.17482	0.0825899	FALSE
1424	ILKAP	Integrin-linked kinase-associated serine/threonine phosphatase 2C	1.04586	0.0448353	2.16166	0.0306443	1.00419	1.08925	0.0825899	FALSE
1073	FNTA	Protein farnesyltransferase/geranylgeranyltransferase type-1 subunit alpha	1.0868	0.0832388	2.1615	0.0306569	1.00779	1.17201	0.0825899	FALSE
1289	HPSE	Heparanase	1.03289	0.0323655	2.15938	0.0308205	1.00299	1.06369	0.0829543	FALSE
927	ENO3	Beta-enolase	0.950637	-0.0506226	-2.15889	0.0308589	0.907937	0.995346	0.0829813	FALSE
1807	NAAA	N-acylethanolamine-hydrolyzing acid amidase	0.957486	-0.043444	-2.15799	0.0309284	0.920442	0.996021	0.0830874	FALSE
989	FABP1	Fatty acid-binding protein, liver	1.02389	0.0236061	2.15749	0.0309671	1.00216	1.04608	0.0830874	FALSE
238	BAP18	Chromatin complexes subunit BAP18	1.04009	0.039304	2.15728	0.0309837	1.0036	1.0779	0.0830874	FALSE
2244	RARRES2	Retinoic acid receptor responder protein 2	1.04908	0.0479152	2.15529	0.0311394	1.00435	1.0958	0.0833239	FALSE
939	ENTR1	Endosome-associated-trafficking regulator 1	1.0489	0.0477409	2.15522	0.0311448	1.00433	1.09544	0.0833239	FALSE
910	EIF4B	Eukaryotic translation initiation factor 4B	1.04609	0.0450637	2.15506	0.0311574	1.00409	1.08986	0.0833239	FALSE
303	C1QL2	Complement C1q-like protein 2	0.936471	-0.0656371	-2.15418	0.0312263	0.882182	0.9941	0.0834319	FALSE
1312	HYOU1	Hypoxia up-regulated protein 1	1.10258	0.0976501	2.15121	0.0314594	1.00872	1.20517	0.0839779	FALSE
2122	PPP2R5A	Serine/threonine-protein phosphatase 2A 56 kDa regulatory subunit alpha isoform	1.02544	0.025117	2.15053	0.0315132	1.00223	1.04918	0.0840447	FALSE
677	CRHBP	Corticotropin-releasing factor-binding protein	1.08773	0.084091	2.14701	0.0317922	1.00735	1.17452	0.0847117	FALSE
2681	TIGIT	T-cell immunoreceptor with Ig and ITIM domains	1.0801	0.0770575	2.14434	0.0320056	1.00665	1.15892	0.0852024	FALSE
406	CCN4	CCN family member 4	1.06174	0.059908	2.14339	0.0320816	1.00514	1.12152	0.0853272	FALSE
1261	HEPACAM2	HEPACAM family member 2	1.06969	0.0673683	2.143	0.0321135	1.00577	1.13767	0.0853343	FALSE
746	CXCL17	C-X-C motif chemokine 17	1.04356	0.0426337	2.14178	0.0322114	1.00363	1.08507	0.0855168	FALSE
2636	TCN2	Transcobalamin-2	1.08121	0.078082	2.14046	0.0323177	1.00661	1.16135	0.0856647	FALSE
2061	PLA2G15	Phospholipase A2 group XV	1.08712	0.0835324	2.14036	0.0323258	1.00707	1.17354	0.0856647	FALSE
1799	MYOC	Myocilin	1.05514	0.0536768	2.13969	0.0323801	1.00452	1.10832	0.0857237	FALSE
2596	SUGT1	Protein SGT1 homolog	1.03302	0.0324825	2.13921	0.0324185	1.00273	1.06422	0.0857237	FALSE
495	CDHR2	Cadherin-related family member 2	1.03267	0.0321515	2.139	0.032436	1.00269	1.06355	0.0857237	FALSE
2563	SSC4D	Scavenger receptor cysteine-rich domain-containing group B protein	0.980485	-0.0197074	-2.13813	0.0325063	0.962932	0.998359	0.0858319	FALSE
2874	VTA1	Vacuolar protein sorting-associated protein VTA1 homolog	1.03613	0.03549	2.13684	0.0326113	1.00294	1.07041	0.0860315	FALSE
2400	SERPINA4	Kallistatin	0.884464	-0.122774	-2.13621	0.0326622	0.79024	0.989922	0.086088	FALSE
758	DAB2	Disabled homolog 2	1.02287	0.0226082	2.13494	0.0327663	1.00185	1.04432	0.0862523	FALSE
267	BLVRB	Flavin reductase	1.03868	0.0379503	2.13472	0.0327835	1.00311	1.07551	0.0862523	FALSE
1772	MTHFSD	Methenyltetrahydrofolate synthase domain-containing protein	1.02667	0.0263169	2.13032	0.033145	1.00211	1.05183	0.0871247	FALSE
409	CCNE1	G1/S-specific cyclin-E1	1.03749	0.0368001	2.12353	0.0337093	1.00284	1.07333	0.0885286	FALSE
1777	MTSS2	Protein MTSS 2	1.03007	0.0296223	2.12234	0.0338091	1.00227	1.05863	0.088711	FALSE
961	EREG	Proepiregulin	0.96869	-0.0318103	-2.11951	0.0340471	0.940611	0.997608	0.0892553	FALSE
2276	RFC4	Replication factor C subunit 4	1.14562	0.135943	2.118	0.034175	1.0102	1.29919	0.0893899	FALSE
683	CRKL	Crk-like protein	1.02452	0.0242242	2.11787	0.0341865	1.00181	1.04775	0.0893899	FALSE
1963	PAG1	Phosphoprotein associated with glycosphingolipid-enriched microdomains 1	1.04265	0.0417691	2.11722	0.0342411	1.00311	1.08376	0.0893899	FALSE
1273	HLA-A	HLA class I histocompatibility antigen, A alpha chain	1.09329	0.0891915	2.11717	0.0342457	1.00664	1.18739	0.0893899	FALSE
441	CD33	Myeloid cell surface antigen CD33	1.03219	0.0316785	2.1171	0.0342513	1.00235	1.06291	0.0893899	FALSE
268	BMP10	Bone morphogenetic protein 10	1.10273	0.097787	2.1151	0.0344217	1.0072	1.20732	0.0897544	FALSE
222	AXL	Tyrosine-protein kinase receptor UFO	1.08735	0.0837453	2.11051	0.0348148	1.00599	1.17529	0.0905971	FALSE
2293	RNASE3	Eosinophil cationic protein	1.02176	0.0215269	2.11039	0.0348247	1.00154	1.04239	0.0905971	FALSE
1057	FKBP14	Peptidyl-prolyl cis-trans isomerase FKBP14	1.03015	0.0297081	2.11024	0.0348379	1.00212	1.05897	0.0905971	FALSE
583	CLEC1A	C-type lectin domain family 1 member A	1.06922	0.0669282	2.10981	0.0348743	1.00476	1.13781	0.0906112	FALSE
1276	HMBS	Porphobilinogen deaminase	1.05907	0.0573909	2.10736	0.0350861	1.00402	1.11714	0.0910805	FALSE
2242	RAPGEF2	Rap guanine nucleotide exchange factor 2	1.05987	0.0581483	2.10451	0.0353339	1.004	1.11885	0.0916423	FALSE
1006	FARSA	Phenylalanine--tRNA ligase alpha subunit	1.04258	0.0416937	2.1041	0.03537	1.00286	1.08386	0.0916547	FALSE
60	ADH4	All-trans-retinol dehydrogenase [NAD(+)] ADH4	0.971364	-0.0290542	-2.10073	0.0356649	0.945386	0.998055	0.092337	FALSE
407	CCN5	CCN family member 5	1.05914	0.0574529	2.09987	0.0357407	1.00384	1.11748	0.0924073	FALSE
854	DRAXIN	Draxin	1.05634	0.0548099	2.0997	0.0357553	1.00365	1.11179	0.0924073	FALSE
1484	KCNH2	Potassium voltage-gated channel subfamily H member 2	0.961846	-0.038901	-2.09818	0.0358896	0.927521	0.997441	0.0926617	FALSE
1838	NEDD4L	E3 ubiquitin-protein ligase NEDD4-like	1.06474	0.0627323	2.09786	0.0359171	1.00413	1.12901	0.0926617	FALSE
2667	TGOLN2	Trans-Golgi network integral membrane protein 2	1.1007	0.095943	2.09449	0.0362166	1.00618	1.20409	0.093352	FALSE
1553	LAP3	Cytosol aminopeptidase	1.05319	0.0518251	2.09349	0.0363056	1.00331	1.10555	0.093499	FALSE
2371	SCRIB	Protein scribble homolog	1.03357	0.0330182	2.09249	0.0363946	1.00209	1.06603	0.0935642	FALSE
2803	TWF2	Twinfilin-2	1.03535	0.0347439	2.09232	0.0364095	1.0022	1.06961	0.0935642	FALSE
965	ERP29	Endoplasmic reticulum resident protein 29	1.02504	0.0247271	2.09213	0.036427	1.00156	1.04906	0.0935642	FALSE
1751	MPI	Mannose-6-phosphate isomerase	1.03007	0.0296241	2.0872	0.0368703	1.00181	1.05912	0.0946198	FALSE
38	ADAM9	Disintegrin and metalloproteinase domain-containing protein 9	1.08829	0.0846122	2.083	0.0372511	1.00501	1.17848	0.0955132	FALSE
270	BMP6	Bone morphogenetic protein 6	1.06369	0.0617482	2.07944	0.0375767	1.00355	1.12744	0.0962635	FALSE
2120	PPP1R2	Protein phosphatase inhibitor 2	1.0319	0.0313983	2.07798	0.0377114	1.00178	1.06291	0.096524	FALSE
2020	PEAR1	Platelet endothelial aggregation receptor 1	1.1125	0.106614	2.0764	0.0378566	1.006	1.23029	0.0968108	FALSE
1136	GCNT1	Beta-1,3-galactosyl-O-glycosyl-glycoprotein beta-1,6-N-acetylglucosaminyltransferase	1.06921	0.0669242	2.0739	0.0380886	1.00368	1.13902	0.097319	FALSE
1985	PCDH12	Protocadherin-12	1.11857	0.112055	2.06854	0.038589	1.0059	1.24387	0.0985114	FALSE
1293	HS1BP3	HCLS1-binding protein 3	1.03373	0.0331707	2.06584	0.0388436	1.0017	1.06678	0.0990749	FALSE
2154	PRR4	Proline-rich protein 4	1.04164	0.0407942	2.06522	0.0389025	1.00208	1.08276	0.0991387	FALSE
2871	VSTM1	V-set and transmembrane domain-containing protein 1	1.04775	0.0466491	2.06357	0.0390587	1.00234	1.09522	0.0994499	FALSE
1964	PAGR1	PAXIP1-associated glutamate-rich protein 1	1.06981	0.0674786	2.06298	0.0391143	1.00338	1.14064	0.099505	FALSE
1783	MVK	Mevalonate kinase	1.02896	0.0285521	2.06236	0.0391737	1.00142	1.05727	0.0995656	FALSE
1457	ITGB1	Integrin beta-1	1.12164	0.114788	2.06201	0.0392063	1.0057	1.25094	0.0995656	FALSE
2923	ZPR1	Zinc finger protein ZPR1	1.03362	0.0330705	2.06056	0.0393453	1.00162	1.06665	0.0998318	FALSE
1244	HAGH	Hydroxyacylglutathione hydrolase, mitochondrial	1.03429	0.0337153	2.05793	0.0395965	1.00161	1.06804	0.100324	FALSE
1215	GRAP2	GRB2-related adapter protein 2	1.01926	0.01908	2.05782	0.0396078	1.00091	1.03796	0.100324	FALSE
86	AK2	Adenylate kinase 2, mitochondrial	1.02785	0.0274722	2.05613	0.0397704	1.00129	1.05513	0.100598	FALSE
1190	GNPDA2	Glucosamine-6-phosphate isomerase 2	1.0812	0.0780727	2.05581	0.0398007	1.00365	1.16475	0.100598	FALSE
1687	MCEE	Methylmalonyl-CoA epimerase, mitochondrial	1.07005	0.067701	2.05562	0.0398195	1.00316	1.1414	0.100598	FALSE
2534	SPARCL1	SPARC-like protein 1	1.07907	0.0761025	2.05288	0.0400847	1.00345	1.1604	0.101181	FALSE
361	CASP3	Caspase-3	1.02819	0.0277991	2.05169	0.0401999	1.00124	1.05586	0.101384	FALSE
1950	OSTN	Osteocrin	1.07158	0.0691308	2.05106	0.0402609	1.00308	1.14476	0.101451	FALSE
457	CD5L	CD5 antigen-like	1.0584	0.0567599	2.04844	0.0405164	1.00245	1.11747	0.102007	FALSE
2182	PSTPIP2	Proline-serine-threonine phosphatase-interacting protein 2	1.02788	0.0275013	2.04603	0.0407539	1.00116	1.05532	0.102502	FALSE
2190	PTN	Pleiotrophin	1.04653	0.0454804	2.0456	0.0407962	1.00191	1.09314	0.102502	FALSE
195	ASRGL1	Isoaspartyl peptidase/L-asparaginase	1.029	0.0285843	2.04537	0.0408185	1.00119	1.05757	0.102502	FALSE
2532	SPAG1	Sperm-associated antigen 1	1.04891	0.0477557	2.0446	0.0408943	1.00198	1.09805	0.102604	FALSE
1921	NUDT16	U8 snoRNA-decapping enzyme	1.03295	0.0324156	2.03843	0.0415073	1.00125	1.06565	0.104053	FALSE
958	ERBIN	Erbin	1.02422	0.0239294	2.03781	0.0415685	1.00091	1.04806	0.104117	FALSE
2062	PLA2G1B	Phospholipase A2	1.04952	0.0483347	2.03722	0.0416276	1.00183	1.09948	0.104176	FALSE
2216	QDPR	Dihydropteridine reductase	1.05833	0.0566942	2.03676	0.0416744	1.00214	1.11768	0.104188	FALSE
2237	RALY	RNA-binding protein Raly	1.05399	0.052579	2.03647	0.0417035	1.00198	1.10869	0.104188	FALSE
364	CASP8	Caspase-8	1.03834	0.0376225	2.03434	0.0419174	1.00138	1.07667	0.104632	FALSE
367	CAT	Catalase	1.05409	0.0526806	2.0324	0.0421127	1.00188	1.10903	0.10503	FALSE
2198	PTPRH	Receptor-type tyrosine-protein phosphatase H	1.05646	0.0549196	2.03067	0.0422887	1.00191	1.11397	0.105379	FALSE
810	DIABLO	Diablo homolog, mitochondrial	1.02199	0.0217516	2.02846	0.0425136	1.00073	1.0437	0.105849	FALSE
1208	GPKOW	G-patch domain and KOW motifs-containing protein	1.07698	0.0741653	2.02395	0.0429754	1.00235	1.15718	0.106908	FALSE
1587	LILRA2	Leukocyte immunoglobulin-like receptor subfamily A member 2	1.06568	0.0636113	2.0202	0.0433629	1.0019	1.13352	0.10778	FALSE
2542	SPINK8	Serine protease inhibitor Kazal-type 8	0.919129	-0.0843291	-2.01643	0.043755	0.846795	0.997641	0.108662	FALSE
1542	LACTB2	Endoribonuclease LACTB2	1.03764	0.0369464	2.01274	0.0441416	1.00097	1.07565	0.109447	FALSE
2506	SNAP23	Synaptosomal-associated protein 23	1.02774	0.0273657	2.01271	0.0441456	1.00072	1.0555	0.109447	FALSE
2905	YJU2	Splicing factor YJU2	1.0924	0.0883809	2.00609	0.0448465	1.00203	1.19092	0.11109	FALSE
2071	PLCB2	1-phosphatidylinositol 4,5-bisphosphate phosphodiesterase beta-2	1.02922	0.0288023	2.00483	0.0449812	1.00064	1.05861	0.111329	FALSE
1188	GNLY	Granulysin	1.04488	0.043906	2.00237	0.0452451	1.00093	1.09077	0.111888	FALSE
162	ARAF	Serine/threonine-protein kinase A-Raf	1.04252	0.0416394	1.99883	0.0456273	1.00081	1.08597	0.112738	FALSE
2593	STXBP1	Syntaxin-binding protein 1	1.03686	0.036194	1.99685	0.0458418	1.00067	1.07435	0.113172	FALSE
394	CCL25	C-C motif chemokine 25	1.04874	0.04759	1.99621	0.0459109	1.00086	1.09891	0.113247	FALSE
360	CASP2	Caspase-2	1.03519	0.0345815	1.99533	0.046007	1.00061	1.07095	0.113388	FALSE
1192	GOLM2	Protein GOLM2	1.10151	0.0966786	1.99293	0.0462696	1.0016	1.21138	0.113939	FALSE
1366	IL12RB1	Interleukin-12 receptor subunit beta-1	1.06099	0.0592043	1.99097	0.0464845	1.00092	1.12467	0.114372	FALSE
2631	TBL1X	F-box-like/WD repeat-containing protein TBL1X	1.02899	0.0285784	1.99035	0.0465521	1.00044	1.05836	0.114442	FALSE
2790	TSHB	Thyrotropin subunit beta	1.03009	0.0296456	1.98928	0.04667	1.00044	1.06062	0.114636	FALSE
2686	TIMP2	Metalloproteinase inhibitor 2	1.1164	0.110111	1.98835	0.0467725	1.00157	1.2444	0.114791	FALSE
1815	NAPRT	Nicotinate phosphoribosyltransferase	1.08897	0.0852319	1.98733	0.0468859	1.00117	1.18446	0.114973	FALSE
1872	NMI	N-myc-interactor	1.03927	0.0385146	1.98665	0.0469611	1.00052	1.07952	0.11506	FALSE
2858	VMO1	Vitelline membrane outer layer protein 1 homolog	1.03355	0.0329954	1.98619	0.0470117	1.00044	1.06775	0.115088	FALSE
468	CD83	CD83 antigen	1.05704	0.0554738	1.98515	0.047128	1.0007	1.11655	0.115254	FALSE
339	CACNB3	Voltage-dependent L-type calcium channel subunit beta-3	1.03288	0.0323522	1.98475	0.0471726	1.0004	1.06641	0.115254	FALSE
809	DHRS4L2	Dehydrogenase/reductase SDR family member 4-like 2	1.05854	0.056893	1.98452	0.0471979	1.0007	1.11972	0.115254	FALSE
2484	SLIT2	Slit homolog 2 protein	1.04724	0.0461622	1.98331	0.0473325	1.00054	1.09612	0.115487	FALSE
2780	TRIM21	E3 ubiquitin-protein ligase TRIM21	1.03053	0.0300734	1.98284	0.0473852	1.00035	1.06162	0.115519	FALSE
125	ANKMY2	Ankyrin repeat and MYND domain-containing protein 2	1.03615	0.0355127	1.9805	0.0476473	1.00037	1.07321	0.116061	FALSE
1547	LAMA4	Laminin subunit alpha-4	1.06842	0.0661776	1.97451	0.0483234	1.00049	1.14096	0.11761	FALSE
938	ENTPD6	Ectonucleoside triphosphate diphosphohydrolase 6	1.08819	0.0845132	1.9731	0.0484838	1.00056	1.18349	0.117902	FALSE
1195	GOT1	Aspartate aminotransferase, cytoplasmic	1.06059	0.058824	1.97092	0.0487326	1.00033	1.12448	0.118408	FALSE
1249	HBEGF	Proheparin-binding EGF-like growth factor	0.968773	-0.0317254	-1.96974	0.0488687	0.938668	0.999843	0.11864	FALSE
549	CGB3_CGB5_CGB8	Choriogonadotropin subunit beta 3	1.06118	0.0593795	1.96641	0.0492507	1.00019	1.12588	0.119384	FALSE
776	DCTN6	Dynactin subunit 6	1.03324	0.0326983	1.96631	0.0492625	1.00011	1.06747	0.119384	FALSE
1250	HBQ1	Hemoglobin subunit theta-1	1.03872	0.0379859	1.96601	0.0492976	1.00012	1.07881	0.119384	FALSE
497	CDK1	Cyclin-dependent kinase 1	1.07667	0.073874	1.96323	0.0496198	1.00012	1.15908	0.120065	FALSE
415	CD160	CD160 antigen	1.04156	0.0407224	1.96198	0.0497652	1.00004	1.08481	0.12023	FALSE
2625	TBC1D17	TBC1 domain family member 17	1.05224	0.0509182	1.96193	0.0497703	1.00005	1.10715	0.12023	FALSE
533	CERT	Ceramide transfer protein	1.04024	0.0394533	1.96054	0.049933	1.00001	1.08209	0.120524	FALSE
1050	FGFR4	Fibroblast growth factor receptor 4	1.05269	0.051351	1.95968	0.0500328	0.999993	1.10817	0.120665	FALSE
1704	MEP1B	Meprin A subunit beta	0.980102	-0.0200987	-1.95916	0.0500942	0.960592	1.00001	0.120713	FALSE
2082	PLXNB2	Plexin-B2	1.08927	0.0855113	1.95873	0.0501442	0.999946	1.18658	0.120734	FALSE
589	CLEC4D	C-type lectin domain family 4 member D	1.03361	0.0330538	1.95819	0.050208	0.99997	1.06837	0.120789	FALSE
82	AIF1	Allograft inflammatory factor 1	1.04637	0.0453264	1.95764	0.0502723	0.999946	1.09495	0.120844	FALSE
30	ACYP1	Acylphosphatase-1	1.04356	0.0426342	1.95577	0.050492	0.999909	1.08911	0.12116	FALSE
2287	RILPL2	RILP-like protein 2	1.02799	0.0276071	1.95565	0.050506	0.999939	1.05683	0.12116	FALSE
2238	RANBP1	Ran-specific GTPase-activating protein	1.0544	0.0529673	1.95546	0.0505283	0.999878	1.11188	0.12116	FALSE
785	DDI2	Protein DDI1 homolog 2	1.03589	0.0352598	1.95447	0.0506459	0.999901	1.07317	0.121343	FALSE
2279	RGMA	Repulsive guidance molecule A	0.934646	-0.0675874	-1.95326	0.0507884	0.873361	1.00023	0.121584	FALSE
1246	HARS1	Histidine--tRNA ligase, cytoplasmic	1.0309	0.0304361	1.95014	0.051159	0.999847	1.06293	0.122371	FALSE
2250	RBM17	Splicing factor 45	1.03565	0.0350313	1.94918	0.0512742	0.999806	1.07278	0.122547	FALSE
2209	PVALB	Parvalbumin alpha	1.02094	0.0207276	1.9471	0.0515227	0.999863	1.04247	0.12304	FALSE
1152	GGT1	Glutathione hydrolase 1 proenzyme	1.03891	0.0381734	1.94502	0.0517726	0.999707	1.07965	0.123536	FALSE
1326	IFIT1	Interferon-induced protein with tetratricopeptide repeats 1	1.05516	0.0536903	1.94424	0.0518667	0.999566	1.11384	0.123659	FALSE
1863	NID1	Nidogen-1	1.06073	0.0589555	1.94294	0.0520234	0.999484	1.12573	0.123868	FALSE
561	CHL1	Neural cell adhesion molecule L1-like protein	1.07552	0.0728006	1.94281	0.0520391	0.999357	1.15748	0.123868	FALSE
283	BRD3	Bromodomain-containing protein 3	1.06503	0.0630021	1.94162	0.052183	0.999405	1.13496	0.124054	FALSE
2327	RYR1	Ryanodine receptor 1	0.926936	-0.0758708	-1.94146	0.0522021	0.858589	1.00072	0.124054	FALSE
1001	FAM20A	Pseudokinase FAM20A	1.09096	0.0870558	1.94063	0.052303	0.999133	1.19122	0.124193	FALSE
2022	PECAM1	Platelet endothelial cell adhesion molecule	1.0776	0.0747362	1.93932	0.0524628	0.999205	1.16215	0.124471	FALSE
602	CLPS	Colipase	1.03052	0.030063	1.93833	0.0525833	0.999664	1.06233	0.124656	FALSE
1255	HDAC9	Histone deacetylase 9	0.958573	-0.0423091	-1.93738	0.0526991	0.91841	1.00049	0.124829	FALSE
1033	FGD3	FYVE, RhoGEF and PH domain-containing protein 3	1.0345	0.0339139	1.93581	0.052891	0.999577	1.07063	0.125183	FALSE
2133	PRDX3	Thioredoxin-dependent peroxide reductase, mitochondrial	1.03314	0.0325982	1.93472	0.0530243	0.999575	1.06782	0.125396	FALSE
2571	STAB2	Stabilin-2	1.09333	0.0892292	1.93324	0.0532066	0.998767	1.19685	0.125726	FALSE
2319	RSPO1	R-spondin-1	1.06465	0.0626429	1.93075	0.0535138	0.999053	1.13455	0.12635	FALSE
2903	YARS1	Tyrosine--tRNA ligase, cytoplasmic	1.01874	0.0185651	1.92948	0.0536711	0.999707	1.03813	0.126619	FALSE
700	CSF2RB	Cytokine receptor common subunit beta	1.06585	0.0637747	1.92867	0.0537715	0.998966	1.13722	0.126654	FALSE
1444	IRAK4	Interleukin-1 receptor-associated kinase 4	1.02253	0.0222773	1.92857	0.0537848	0.999637	1.04594	0.126654	FALSE
2187	PTH	Parathyroid hormone	1.03071	0.0302521	1.92832	0.0538159	0.999504	1.0629	0.126654	FALSE
2486	SLITRK2	SLIT and NTRK-like protein 2	1.05242	0.0510963	1.92744	0.0539243	0.999138	1.10855	0.126807	FALSE
1816	NARS1	Asparagine--tRNA ligase, cytoplasmic	1.05989	0.0581653	1.92329	0.0544435	0.998892	1.12461	0.127925	FALSE
830	DNAJB6	DnaJ homolog subfamily B member 6	1.03337	0.0328258	1.92256	0.0545356	0.999362	1.06854	0.128038	FALSE
84	AIFM1	Apoptosis-inducing factor 1, mitochondrial	1.02122	0.0209951	1.92184	0.0546263	0.999584	1.04332	0.128148	FALSE
1995	PDAP1	28 kDa heat- and acid-stable phosphoprotein	1.02782	0.0274409	1.92134	0.0546885	0.999449	1.057	0.128191	FALSE
357	CASC3	Protein CASC3	1.06541	0.0633614	1.91563	0.0554117	0.998535	1.13677	0.129782	FALSE
2285	RIDA	2-iminobutanoate/2-iminopropanoate deaminase	1.05053	0.0492918	1.90616	0.0566293	0.99861	1.10514	0.132411	FALSE
1028	FDX2	Ferredoxin-2, mitochondrial	1.05027	0.0490469	1.90583	0.0566726	0.998608	1.1046	0.132411	FALSE
359	CASP10	Caspase-10	1.03372	0.0331686	1.90507	0.0567705	0.999045	1.06961	0.132411	FALSE
2205	PTRHD1	Putative peptidyl-tRNA hydrolase PTRHD1	1.04639	0.0453495	1.90478	0.0568083	0.998687	1.09638	0.132411	FALSE
1645	LYPD8	Ly6/PLAUR domain-containing protein 8	1.04515	0.0441608	1.90475	0.056813	0.998721	1.09374	0.132411	FALSE
2718	TNFRSF10C	Tumor necrosis factor receptor superfamily member 10C	1.04574	0.0447241	1.90452	0.0568426	0.998699	1.095	0.132411	FALSE
2087	PMS1	PMS1 protein homolog 1	1.05697	0.0554097	1.90441	0.0568567	0.998385	1.119	0.132411	FALSE
1027	FDX1	Adrenodoxin, mitochondrial	1.04396	0.0430205	1.9041	0.0568966	0.998739	1.09123	0.132411	FALSE
2458	SIRT2	NAD-dependent protein deacetylase sirtuin-2	1.02625	0.0259094	1.90286	0.0570585	0.999223	1.054	0.132675	FALSE
19	ACP5	Tartrate-resistant acid phosphatase type 5	1.06608	0.0639881	1.90254	0.0571005	0.998071	1.13872	0.132675	FALSE
1035	FGF16	Fibroblast growth factor 16	0.940949	-0.0608658	-1.90193	0.0571808	0.883743	1.00186	0.132756	FALSE
291	BST2	Bone marrow stromal antigen 2	1.03719	0.0365139	1.90139	0.0572508	0.998876	1.07697	0.132813	FALSE
1873	NMNAT1	Nicotinamide/nicotinic acid mononucleotide adenylyltransferase 1	1.0281	0.0277137	1.90043	0.057377	0.999132	1.05791	0.132919	FALSE
1477	JCHAIN	Immunoglobulin J chain	1.03732	0.0366437	1.90035	0.0573875	0.998851	1.07728	0.132919	FALSE
875	EBAG9	Receptor-binding cancer antigen expressed on SiSo cells	1.02433	0.0240424	1.89848	0.0576333	0.999222	1.05008	0.133383	FALSE
2854	VGF	Neurosecretory protein VGF	0.926172	-0.0766958	-1.89779	0.0577234	0.855641	1.00252	0.133485	FALSE
1647	LYSMD3	LysM and putative peptidoglycan-binding domain-containing protein 3	1.02683	0.0264773	1.89693	0.0578371	0.999121	1.05531	0.133643	FALSE
2308	ROR1	Inactive tyrosine-protein kinase transmembrane receptor ROR1	1.06591	0.0638303	1.8946	0.058146	0.9978	1.13867	0.13425	FALSE
2833	UROS	Uroporphyrinogen-III synthase	1.04035	0.039556	1.89123	0.0585933	0.998563	1.08388	0.135176	FALSE
2669	THBD	Thrombomodulin	1.07084	0.068445	1.89034	0.0587125	0.997482	1.1496	0.135344	FALSE
2282	RGS8	Regulator of G-protein signaling 8	1.03564	0.0350166	1.88849	0.0589602	0.998676	1.07397	0.135797	FALSE
551	CGREF1	Cell growth regulator with EF hand domain protein 1	1.04859	0.0474432	1.88818	0.0590017	0.998198	1.10152	0.135797	FALSE
1834	NECAP2	Adaptin ear-binding coat-associated protein 2	1.04136	0.0405261	1.88665	0.0592077	0.998426	1.08614	0.136164	FALSE
1891	NPPC	C-type natriuretic peptide	1.0391	0.0383555	1.88585	0.0593157	0.998494	1.08136	0.136305	FALSE
848	DPP10	Inactive dipeptidyl peptidase 10	1.05468	0.0532354	1.88378	0.0595949	0.997849	1.11474	0.136799	FALSE
924	ENG	Endoglin	1.12909	0.121415	1.88329	0.0596616	0.995069	1.28117	0.136799	FALSE
657	CPE	Carboxypeptidase E	0.944506	-0.0570928	-1.88322	0.0596712	0.890019	1.00233	0.136799	FALSE
454	CD55	Complement decay-accelerating factor	1.08304	0.0797715	1.88187	0.0598538	0.996695	1.17686	0.13711	FALSE
2405	SERPINB1	Leukocyte elastase inhibitor	1.02489	0.0245839	1.87906	0.0602359	0.998942	1.05151	0.137877	FALSE
943	EPGN	Epigen	1.05995	0.0582198	1.87697	0.0605224	0.997429	1.12639	0.1384	FALSE
2223	RAB33A	Ras-related protein Rab-33A	1.04268	0.0417928	1.8767	0.0605591	0.998148	1.0892	0.1384	FALSE
2013	PDLIM5	PDZ and LIM domain protein 5	1.02229	0.0220448	1.87524	0.06076	0.999004	1.04612	0.138751	FALSE
1937	OLFM4	Olfactomedin-4	1.02241	0.0221663	1.87384	0.0609526	0.998982	1.0464	0.139008	FALSE
321	C9orf40	Uncharacterized protein C9orf40	1.0332	0.0326593	1.87373	0.0609674	0.998498	1.0691	0.139008	FALSE
278	BPIFB1	BPI fold-containing family B member 1	1.03274	0.0322174	1.87284	0.061091	0.998502	1.06816	0.139181	FALSE
2197	PTPRF	Receptor-type tyrosine-protein phosphatase F	1.07494	0.0722692	1.86994	0.0614923	0.996527	1.15953	0.139986	FALSE
2575	STAT5B	Signal transducer and activator of transcription 5B	1.01649	0.016359	1.86956	0.0615453	0.999209	1.03408	0.139998	FALSE
1671	MAP4K5	Mitogen-activated protein kinase kinase kinase kinase 5	1.02031	0.0201105	1.8674	0.0618457	0.999004	1.04208	0.140571	FALSE
2383	SELL	L-selectin	0.896718	-0.109013	-1.8651	0.0621671	0.799658	1.00556	0.141116	FALSE
1000	FAM172A	Cotranscriptional regulator FAM172A	1.04479	0.0438185	1.86486	0.0622009	0.997768	1.09403	0.141116	FALSE
563	CHMP1A	Charged multivesicular body protein 1a	0.971621	-0.0287892	-1.86465	0.06223	0.94266	1.00147	0.141116	FALSE
2438	SHBG	Sex hormone-binding globulin	1.0494	0.0482173	1.86393	0.0623311	0.997519	1.10398	0.141149	FALSE
1068	FLT4	Vascular endothelial growth factor receptor 3	1.06464	0.0626381	1.86386	0.062341	0.996776	1.13713	0.141149	FALSE
444	CD38	ADP-ribosyl cyclase/cyclic ADP-ribose hydrolase 1	1.05972	0.0580019	1.86255	0.0625257	0.996971	1.12641	0.141457	FALSE
2126	PQBP1	Polyglutamine-binding protein 1	1.03881	0.0380712	1.86155	0.0626659	0.997989	1.08129	0.141665	FALSE
1265	HGFAC	Hepatocyte growth factor activator	0.909535	-0.0948215	-1.86091	0.0627574	0.823089	1.00506	0.141762	FALSE
2679	TIE1	Tyrosine-protein kinase receptor Tie-1	1.0547	0.0532588	1.86003	0.0628814	0.997143	1.11559	0.141932	FALSE
2796	TSPAN8	Tetraspanin-8	1.02578	0.0254492	1.85935	0.0629771	0.998624	1.05367	0.142039	FALSE
2910	ZBP1	Z-DNA-binding protein 1	1.06512	0.0630905	1.85313	0.0638639	0.996369	1.13862	0.143928	FALSE
80	AHSP	Alpha-hemoglobin-stabilizing protein	1.02639	0.026051	1.84825	0.0645661	0.998427	1.05514	0.145398	FALSE
2321	RTBDN	Retbindin	1.06987	0.0675373	1.84772	0.0646428	0.995906	1.14933	0.145459	FALSE
40	ADAMTS13	A disintegrin and metalloproteinase with thrombospondin motifs 13	0.916558	-0.0871301	-1.84711	0.0647307	0.835618	1.00534	0.145544	FALSE
2630	TBCC	Tubulin-specific chaperone C	1.02812	0.0277317	1.84283	0.0653542	0.998239	1.0589	0.146797	FALSE
2594	STXBP3	Syntaxin-binding protein 3	1.05128	0.0500095	1.84218	0.0654484	0.996808	1.10873	0.146797	FALSE
2331	S100A14	Protein S100-A14	1.04925	0.0480769	1.84192	0.0654862	0.996924	1.10433	0.146797	FALSE
2086	PMM2	Phosphomannomutase 2	1.04509	0.0441064	1.84187	0.065494	0.997176	1.09531	0.146797	FALSE
601	CLPP	ATP-dependent Clp protease proteolytic subunit, mitochondrial	1.02321	0.0229467	1.84156	0.0655402	0.998526	1.04851	0.146797	FALSE
235	BAIAP2	Brain-specific angiogenesis inhibitor 1-associated protein 2	1.03138	0.0308965	1.84122	0.0655891	0.998009	1.06586	0.146797	FALSE
2789	TSC22D1	TSC22 domain family protein 1	1.03971	0.0389452	1.83901	0.0659137	0.997442	1.08378	0.147411	FALSE
1206	GPI	Glucose-6-phosphate isomerase	1.05398	0.0525771	1.83527	0.0664651	0.996434	1.11486	0.14853	FALSE
1939	OMD	Osteomodulin	1.04725	0.0461682	1.83313	0.0667826	0.996811	1.10024	0.149126	FALSE
165	ARFIP1	Arfaptin-1	1.0382	0.0374925	1.83245	0.0668838	0.997395	1.08068	0.149238	FALSE
805	DGKA	Diacylglycerol kinase alpha	1.04788	0.0467735	1.83187	0.0669711	0.996735	1.10166	0.149318	FALSE
287	BRSK2	Serine/threonine-protein kinase BRSK2	1.07057	0.0681889	1.82869	0.0674468	0.995117	1.15174	0.150264	FALSE
2027	PF4	Platelet factor 4	0.973837	-0.0265117	-1.82794	0.0675593	0.946544	1.00192	0.1504	FALSE
2092	PNMA1	Paraneoplastic antigen Ma1	1.04823	0.0471015	1.82467	0.0680506	0.996514	1.10263	0.15137	FALSE
2236	RALB	Ras-related protein Ral-B	1.09368	0.0895508	1.82436	0.0680983	0.993366	1.20413	0.15137	FALSE
1915	NUB1	NEDD8 ultimate buster 1	1.02654	0.0261962	1.82274	0.0683429	0.99803	1.05587	0.151798	FALSE
814	DKK3	Dickkopf-related protein 3	1.06993	0.0675961	1.81815	0.069041	0.994741	1.15081	0.153147	FALSE
2112	PPM1B	Protein phosphatase 1B	1.04749	0.0463961	1.81806	0.069055	0.996385	1.10121	0.153147	FALSE
1081	FOXO1	Forkhead box protein O1	1.02588	0.0255535	1.81595	0.0693787	0.997975	1.05457	0.153488	FALSE
2107	PPIB	Peptidyl-prolyl cis-trans isomerase B	1.023	0.0227378	1.81565	0.0694237	0.998194	1.04842	0.153488	FALSE
2028	PFDN2	Prefoldin subunit 2	1.04194	0.041083	1.81503	0.0695194	0.996725	1.0892	0.153488	FALSE
2837	USP47	Ubiquitin carboxyl-terminal hydrolase 47	1.03133	0.030846	1.81478	0.069558	0.997535	1.06626	0.153488	FALSE
130	ANXA1	Annexin A1	1.05593	0.0544191	1.81472	0.0695671	0.995654	1.11985	0.153488	FALSE
590	CLEC4G	C-type lectin domain family 4 member G	1.0649	0.0628837	1.81469	0.0695719	0.994978	1.13974	0.153488	FALSE
559	CHI3L1	Chitinase-3-like protein 1	1.02296	0.0227011	1.81466	0.0695764	0.998184	1.04835	0.153488	FALSE
2359	SCGB3A2	Secretoglobin family 3A member 2	1.02278	0.0225272	1.81427	0.0696358	0.998193	1.04798	0.153503	FALSE
844	DOK1	Docking protein 1	1.0187	0.0185261	1.8137	0.069724	0.998507	1.0393	0.153582	FALSE
2577	STC1	Stanniocalcin-1	1.04286	0.0419712	1.81228	0.0699431	0.996586	1.09129	0.153933	FALSE
1968	PALM	Paralemmin-1	1.06821	0.0659837	1.81198	0.0699889	0.994626	1.14724	0.153933	FALSE
2249	RBKS	Ribokinase	1.04369	0.0427578	1.80739	0.0707022	0.996397	1.09322	0.155385	FALSE
1233	GTPBP2	GTP-binding protein 2	1.03314	0.0326074	1.80702	0.070759	0.997244	1.07034	0.155393	FALSE
680	CRIP2	Cysteine-rich protein 2	1.05699	0.055423	1.80614	0.0708959	0.995291	1.12251	0.155577	FALSE
2309	RP2	Protein XRP2	1.05079	0.0495453	1.8055	0.070996	0.99577	1.10886	0.15568	FALSE
723	CTRL	Chymotrypsin-like protease CTRL-1	1.03406	0.0334934	1.80494	0.0710845	0.997127	1.07236	0.155757	FALSE
1149	GGACT	Gamma-glutamylaminecyclotransferase	1.0373	0.0366178	1.80153	0.0716187	0.996785	1.07945	0.156631	FALSE
621	CNTN3	Contactin-3	0.938995	-0.0629449	-1.80147	0.0716293	0.876843	1.00555	0.156631	FALSE
2385	SELPLG	P-selectin glycoprotein ligand 1	0.92894	-0.0737114	-1.80137	0.0716441	0.857347	1.00651	0.156631	FALSE
1592	LILRB1	Leukocyte immunoglobulin-like receptor subfamily B member 1	1.07473	0.0720668	1.7983	0.0721298	0.993542	1.16255	0.157575	FALSE
1806	NAA80	N-alpha-acetyltransferase 80	1.02179	0.0215517	1.79757	0.0722444	0.998055	1.04608	0.157708	FALSE
2583	STK4	Serine/threonine-protein kinase 4	1.02502	0.0247118	1.79287	0.0729944	0.997699	1.05309	0.159226	FALSE
603	CLSPN	Claspin	1.06809	0.0658687	1.79237	0.0730732	0.99386	1.14786	0.159279	FALSE
260	BID	BH3-interacting domain death agonist	1.03128	0.0307991	1.7898	0.0734861	0.997076	1.06665	0.160059	FALSE
1085	FRZB	Secreted frizzled-related protein 3	1.08439	0.0810139	1.78937	0.0735551	0.992306	1.18501	0.160091	FALSE
1320	ID4	DNA-binding protein inhibitor ID-4	0.944	-0.0576289	-1.78791	0.0737912	0.886208	1.00556	0.16043	FALSE
772	DCN	Decorin	1.08537	0.0819199	1.78772	0.0738207	0.992138	1.18736	0.16043	FALSE
2735	TNFSF11	Tumor necrosis factor ligand superfamily member 11	0.967439	-0.0331032	-1.78731	0.073887	0.93295	1.0032	0.160454	FALSE
2	AAMDC	Mth938 domain-containing protein	1.05063	0.0493858	1.78655	0.0740105	0.995218	1.10912	0.16051	FALSE
1302	HSP90B1	Endoplasmin	1.0349	0.0343076	1.78648	0.0740222	0.996674	1.0746	0.16051	FALSE
2451	SIGLEC7	Sialic acid-binding Ig-like lectin 7	1.07006	0.0677108	1.78404	0.0744177	0.993345	1.15269	0.161247	FALSE
1100	FYB1	FYN-binding protein 1	1.02334	0.0230716	1.78127	0.0748683	0.997688	1.04965	0.162104	FALSE
2680	TIGAR	Fructose-2,6-bisphosphatase TIGAR	1.04625	0.0452159	1.77785	0.0754284	0.995379	1.09973	0.163196	FALSE
2280	RGMB	RGM domain family member B	1.06832	0.0660886	1.77608	0.0757203	0.993181	1.14915	0.163706	FALSE
1350	IGFL4	Insulin growth factor-like family member 4	1.03648	0.0358268	1.77568	0.075785	0.996289	1.07828	0.163725	FALSE
1672	MAPK13	Mitogen-activated protein kinase 13	1.05353	0.0521459	1.77496	0.075905	0.994579	1.11597	0.163863	FALSE
1025	FCRL6	Fc receptor-like protein 6	1.02968	0.0292521	1.77335	0.0761715	0.996926	1.06352	0.164317	FALSE
2802	TUBB3	Tubulin beta-3 chain	1.09705	0.0926273	1.77208	0.0763817	0.990227	1.2154	0.164499	FALSE
2702	TMEM106A	Transmembrane protein 106A	1.03527	0.0346624	1.77192	0.0764082	0.996328	1.07573	0.164499	FALSE
2113	PPM1F	Protein phosphatase 1F	1.04848	0.047346	1.77182	0.0764247	0.994985	1.10486	0.164499	FALSE
2040	PHACTR2	Phosphatase and actin regulator 2	1.02191	0.0216698	1.77134	0.0765041	0.997695	1.04671	0.164549	FALSE
593	CLEC6A	C-type lectin domain family 6 member A	1.04283	0.0419343	1.76897	0.0768986	0.995483	1.09242	0.165275	FALSE
1729	MLN	Promotilin	1.02346	0.023191	1.76766	0.0771174	0.99748	1.05012	0.165593	FALSE
51	ADGRD1	Adhesion G-protein coupled receptor D1	1.05937	0.0576713	1.76741	0.0771599	0.993737	1.12933	0.165593	FALSE
1479	JPT2	Jupiter microtubule associated homolog 2	1.02875	0.0283417	1.76689	0.0772465	0.996908	1.0616	0.165658	FALSE
761	DAPK2	Death-associated protein kinase 2	1.04208	0.041219	1.76467	0.07762	0.995449	1.0909	0.166252	FALSE
1216	GRHPR	Glyoxylate reductase/hydroxypyruvate reductase	1.03977	0.0390023	1.76456	0.0776374	0.99569	1.08581	0.166252	FALSE
2254	RBP2	Retinol-binding protein 2	1.02512	0.0248079	1.76366	0.0777886	0.997243	1.05377	0.166454	FALSE
1234	GUCA2A	Guanylin	1.05263	0.0512957	1.76092	0.0782511	0.994219	1.11448	0.167321	FALSE
1648	LYVE1	Lymphatic vessel endothelial hyaluronic acid receptor 1	1.12738	0.119898	1.75848	0.0786658	0.986356	1.28857	0.168085	FALSE
1379	IL17RB	Interleukin-17 receptor B	1.03881	0.0380755	1.75759	0.0788173	0.995625	1.08387	0.168286	FALSE
1945	ORM1	Alpha-1-acid glycoprotein 1	1.12094	0.114171	1.75442	0.0793582	0.986713	1.27343	0.169317	FALSE
2907	YTHDF3	YTH domain-containing family protein 3	1.02529	0.024978	1.75386	0.0794546	0.997069	1.05432	0.169399	FALSE
2701	TMED8	Protein TMED8	1.02402	0.0237405	1.75125	0.0799033	0.997175	1.0516	0.170231	FALSE
2038	PGM2	Phosphoglucomutase-2	1.04339	0.0424764	1.7494	0.0802222	0.9949	1.09425	0.170786	FALSE
2064	PLA2G4A	Cytosolic phospholipase A2	1.02379	0.0235066	1.74591	0.0808262	0.997122	1.05116	0.171947	FALSE
2273	RET	Proto-oncogene tyrosine-protein kinase receptor Ret	0.952942	-0.0482013	-1.74529	0.080935	0.90273	1.00595	0.172053	FALSE
1999	PDCD6	Programmed cell death protein 6	1.03151	0.0310216	1.74452	0.0810686	0.996176	1.06809	0.172212	FALSE
417	CD164	Sialomucin core protein 24	1.07699	0.0741676	1.74329	0.0812824	0.990824	1.17064	0.172541	FALSE
2564	SSC5D	Soluble scavenger receptor cysteine-rich domain-containing protein SSC5D	1.04773	0.046622	1.74028	0.0818101	0.994132	1.10421	0.173535	FALSE
705	CSNK2A1	Casein kinase II subunit alpha	1.05457	0.0531366	1.73975	0.0819022	0.993297	1.11963	0.173604	FALSE
59	ADH1B	All-trans-retinol dehydrogenase	0.969902	-0.03056	-1.73889	0.0820546	0.937062	1.00389	0.173801	FALSE
616	CNPY4	Protein canopy homolog 4	1.02827	0.0278811	1.73853	0.0821173	0.996455	1.06111	0.173808	FALSE
1561	LCAT	Phosphatidylcholine-sterol acyltransferase	0.900023	-0.105335	-1.73702	0.0823843	0.799164	1.01361	0.174247	FALSE
1238	GYS1	Glycogen [starch] synthase, muscle	1.02289	0.0226314	1.73652	0.0824723	0.997092	1.04935	0.174307	FALSE
375	CCDC134	Coiled-coil domain-containing protein 134	1.05073	0.049486	1.73465	0.0828021	0.993593	1.11115	0.174878	FALSE
191	ASGR1	Asialoglycoprotein receptor 1	1.05851	0.0568648	1.73359	0.0829913	0.992602	1.1288	0.175046	FALSE
1909	NT5E	5'-nucleotidase	1.03584	0.0352159	1.73353	0.0830018	0.995411	1.07792	0.175046	FALSE
1461	ITGB5	Integrin beta-5	1.0547	0.0532586	1.73236	0.083209	0.993027	1.12021	0.175357	FALSE
540	CFC1	Cryptic protein	1.04405	0.0431047	1.73138	0.0833835	0.994325	1.09626	0.175598	FALSE
2623	TARS1	Threonine--tRNA ligase 1, cytoplasmic	1.06459	0.0625894	1.73003	0.083624	0.991716	1.14282	0.175955	FALSE
1483	KCNC4	Potassium voltage-gated channel subfamily C member 4	1.04596	0.0449384	1.72976	0.0836734	0.994037	1.1006	0.175955	FALSE
426	CD22	B-cell receptor CD22	0.960228	-0.0405843	-1.72796	0.0839954	0.917028	1.00546	0.176505	FALSE
2691	TJP3	Tight junction protein ZO-3	0.941861	-0.0598976	-1.72621	0.0843089	0.879936	1.00814	0.176979	FALSE
2857	VIT	Vitrin	1.06068	0.0589102	1.72603	0.0843422	0.992047	1.13406	0.176979	FALSE
1398	IL22	Interleukin-22	1.03083	0.0303619	1.72519	0.0844931	0.995877	1.067	0.177169	FALSE
2283	RHOC	Rho-related GTP-binding protein RhoC	1.01797	0.0178118	1.72273	0.084938	0.99755	1.03881	0.177974	FALSE
877	ECE1	Endothelin-converting enzyme 1	1.05731	0.0557255	1.71922	0.0855735	0.992227	1.12666	0.179177	FALSE
1459	ITGB1BP2	Integrin beta-1-binding protein 2	1.01871	0.0185407	1.71836	0.0857302	0.997397	1.04049	0.179377	FALSE
580	CLEC11A	C-type lectin domain family 11 member A	1.04042	0.0396263	1.71749	0.0858896	0.994421	1.08855	0.17954	FALSE
1499	KIFBP	KIF-binding protein	1.02532	0.0250014	1.71726	0.0859311	0.996473	1.055	0.17954	FALSE
558	CHGB	Secretogranin-1	1.04337	0.0424559	1.71589	0.0861826	0.993979	1.09522	0.179937	FALSE
2793	TSPAN1	Tetraspanin-1	1.03035	0.0298951	1.71368	0.0865877	0.995713	1.06618	0.180654	FALSE
39	ADAMTS1	A disintegrin and metalloproteinase with thrombospondin motifs 1	1.07835	0.0754363	1.7126	0.0867853	0.989164	1.17559	0.180916	FALSE
486	CDH17	Cadherin-17	1.02854	0.0281361	1.71232	0.086837	0.995939	1.0622	0.180916	FALSE
133	ANXA2	Annexin A2	1.03333	0.0327905	1.71147	0.0869938	0.99525	1.07287	0.180953	FALSE
2597	SULT1A1	Sulfotransferase 1A1	1.01581	0.0156875	1.71146	0.0869961	0.997725	1.03423	0.180953	FALSE
1865	NINJ1	Ninjurin-1	1.04025	0.0394621	1.71088	0.087104	0.994271	1.08836	0.180953	FALSE
643	COMP	Cartilage oligomeric matrix protein	1.05891	0.0572421	1.71057	0.0871604	0.991689	1.13069	0.180953	FALSE
1688	MCEMP1	Mast cell-expressed membrane protein 1	1.02754	0.0271706	1.71055	0.0871643	0.996046	1.06004	0.180953	FALSE
2136	PREB	Prolactin regulatory element-binding protein	1.06798	0.0657696	1.70799	0.0876385	0.990344	1.1517	0.181771	FALSE
1451	ITGA5	Integrin alpha-5	1.07492	0.0722466	1.70775	0.0876828	0.989387	1.16785	0.181771	FALSE
1694	MDM1	Nuclear protein MDM1	1.08378	0.0804538	1.7072	0.0877854	0.988159	1.18865	0.181854	FALSE
1285	HNRNPK	Heterogeneous nuclear ribonucleoprotein K	1.02652	0.0261709	1.70422	0.0883402	0.99608	1.05788	0.182874	FALSE
294	BTLA	B- and T-lymphocyte attenuator	0.971826	-0.0285785	-1.70271	0.0886222	0.940377	1.00433	0.183328	FALSE
925	ENO1	Alpha-enolase	1.02634	0.0260007	1.70151	0.0888473	0.996058	1.05755	0.183601	FALSE
2137	PRELP	Prolargin	1.07967	0.0766591	1.70134	0.0888798	0.988414	1.17936	0.183601	FALSE
1417	IL5RA	Interleukin-5 receptor subunit alpha	1.03316	0.0326198	1.69869	0.0893777	0.994995	1.07278	0.184431	FALSE
1707	MESD	LRP chaperone MESD	1.01673	0.016592	1.69853	0.0894075	0.997449	1.03638	0.184431	FALSE
193	ASPN	Asporin	1.08384	0.0805093	1.6968	0.089735	0.987591	1.18947	0.184976	FALSE
1785	MYBPC1	Myosin-binding protein C, slow-type	1.03051	0.0300542	1.69551	0.0899782	0.995323	1.06694	0.185241	FALSE
773	DCTD	Deoxycytidylate deaminase	1.02568	0.0253577	1.69492	0.0900902	0.996043	1.0562	0.185241	FALSE
2561	SSB	Lupus La protein	1.03845	0.0377303	1.69479	0.0901155	0.994114	1.08477	0.185241	FALSE
1920	NUDT15	Nucleotide triphosphate diphosphatase NUDT15	1.04691	0.0458397	1.69478	0.090117	0.992853	1.1039	0.185241	FALSE
686	CRTAC1	Cartilage acidic protein 1	0.94032	-0.0615353	-1.6926	0.0905307	0.875648	1.00977	0.18596	FALSE
1098	FXN	Frataxin, mitochondrial	1.02716	0.0268018	1.68778	0.0914533	0.995687	1.05964	0.187723	FALSE
2812	TYMP	Thymidine phosphorylase	1.03116	0.0306842	1.68622	0.0917533	0.995031	1.0686	0.188207	FALSE
1462	ITGB6	Integrin beta-6	1.06614	0.0640411	1.68506	0.0919772	0.989607	1.14858	0.188529	FALSE
53	ADGRE2	Adhesion G protein-coupled receptor E2	1.06572	0.0636493	1.68474	0.0920394	0.989656	1.14763	0.188529	FALSE
2103	PON3	Serum paraoxonase/lactonase 3	0.940899	-0.0609192	-1.68363	0.0922536	0.876484	1.01005	0.188836	FALSE
307	C1QTNF9	Complement C1q and tumor necrosis factor-related protein 9A	1.0498	0.0485965	1.68003	0.0929514	0.991935	1.11103	0.190131	FALSE
2603	SUSD2	Sushi domain-containing protein 2	1.06681	0.064669	1.67869	0.0932123	0.989223	1.15047	0.190531	FALSE
146	APLP1	Amyloid-like protein 1	0.963588	-0.0370916	-1.6751	0.0939139	0.922663	1.00633	0.19162	FALSE
747	CXCL3	C-X-C motif chemokine 3	0.978928	-0.021297	-1.67494	0.0939459	0.954834	1.00363	0.19162	FALSE
2554	SPRY2	Protein sprouty homolog 2	1.02212	0.0218802	1.67493	0.0939475	0.996283	1.04863	0.19162	FALSE
1650	LZTFL1	Leucine zipper transcription factor-like protein 1	1.03406	0.0334941	1.67463	0.0940072	0.994309	1.0754	0.19162	FALSE
1517	KLK14	Kallikrein-14	1.04014	0.0393577	1.67376	0.094177	0.993293	1.0892	0.191832	FALSE
2307	ROBO4	Roundabout homolog 4	1.14109	0.131981	1.67293	0.0943402	0.97761	1.3319	0.192031	FALSE
2703	TMEM132A	Transmembrane protein 132A	1.03961	0.0388453	1.67253	0.0944191	0.993347	1.08803	0.192058	FALSE
2257	RBPMS	RNA-binding protein with multiple splicing	1.03531	0.034701	1.67215	0.0944952	0.994045	1.07829	0.192067	FALSE
1086	FSHB	Follitropin subunit beta	1.04259	0.0417103	1.67184	0.094555	0.992838	1.09484	0.192067	FALSE
926	ENO2	Gamma-enolase	1.03067	0.0302077	1.67151	0.0946218	0.9948	1.06783	0.192069	FALSE
2521	SOD2	Superoxide dismutase [Mn], mitochondrial	1.04774	0.0466386	1.67096	0.094729	0.991966	1.10666	0.192153	FALSE
1758	MRPL28	39S ribosomal protein L28, mitochondrial	1.06603	0.0639379	1.66963	0.0949927	0.988943	1.14912	0.192509	FALSE
2828	UNG	Uracil-DNA glycosylase	1.07133	0.0688977	1.66941	0.0950362	0.98808	1.16159	0.192509	FALSE
990	FABP2	Fatty acid-binding protein, intestinal	1.02314	0.0228796	1.66773	0.0953701	0.995999	1.05103	0.193052	FALSE
2148	PRL	Prolactin	1.02367	0.0233989	1.6633	0.0962518	0.995835	1.05229	0.194568	FALSE
2145	PRKD2	Serine/threonine-protein kinase D2	1.05478	0.0533293	1.6633	0.096252	0.990533	1.12319	0.194568	FALSE
734	CTSZ	Cathepsin Z	1.05845	0.0568035	1.65608	0.0977066	0.989631	1.13205	0.197368	FALSE
1170	GLA	Alpha-galactosidase A	1.0605	0.0587447	1.65567	0.0977877	0.989262	1.13688	0.197368	FALSE
1889	NPM1	Nucleophosmin	0.950557	-0.0507076	-1.65542	0.09784	0.895168	1.00937	0.197368	FALSE
2117	PPP1R12B	Protein phosphatase 1 regulatory subunit 12B	1.03252	0.0319976	1.65313	0.0983045	0.994079	1.07244	0.198168	FALSE
201	ATOX1	Copper transport protein ATOX1	1.0286	0.0281984	1.65158	0.0986204	0.994749	1.0636	0.198586	FALSE
2798	TST	Thiosulfate sulfurtransferase	1.02719	0.0268253	1.65145	0.0986474	0.995001	1.06042	0.198586	FALSE
2128	PRAP1	Proline-rich acidic protein 1	1.05037	0.0491445	1.65102	0.0987339	0.990846	1.11347	0.198623	FALSE
2877	VWA1	von Willebrand factor A domain-containing protein 1	1.04512	0.0441284	1.64819	0.0993145	0.991687	1.10142	0.199571	FALSE
1997	PDCD1LG2	Programmed cell death 1 ligand 2	1.06109	0.0592955	1.64769	0.0994168	0.988825	1.13863	0.199571	FALSE
1674	MAPKAPK2	MAP kinase-activated protein kinase 2	1.03187	0.0313774	1.64751	0.0994525	0.994067	1.07112	0.199571	FALSE
857	DSCAM	Down syndrome cell adhesion molecule	1.0622	0.0603461	1.64739	0.0994784	0.988615	1.14127	0.199571	FALSE
722	CTRC	Chymotrypsin-C	1.02872	0.0283176	1.64663	0.0996349	0.994626	1.06399	0.199622	FALSE
2427	SFRP4	Secreted frizzled-related protein 4	1.05326	0.0518912	1.6466	0.0996403	0.990173	1.12037	0.199622	FALSE
1507	KIT	Mast/stem cell growth factor receptor Kit	0.938193	-0.0637992	-1.64513	0.0999431	0.869525	1.01228	0.200077	FALSE
2920	ZNRF4	E3 ubiquitin-protein ligase ZNRF4	1.04366	0.0427323	1.64483	0.100004	0.991846	1.09818	0.200077	FALSE
1165	GIPC3	PDZ domain-containing protein GIPC3	1.02344	0.0231684	1.64406	0.100163	0.995558	1.0521	0.200258	FALSE
506	CEACAM16	Carcinoembryonic antigen-related cell adhesion molecule 16	0.9736	-0.0267543	-1.64295	0.100394	0.943017	1.00518	0.200582	FALSE
804	DGCR6	Protein DGCR6	1.05417	0.0527513	1.64185	0.100622	0.989831	1.12269	0.200882	FALSE
262	BIRC2	Baculoviral IAP repeat-containing protein 2	1.03256	0.0320396	1.64156	0.100681	0.993805	1.07282	0.200882	FALSE
113	AMY1A_AMY1B_AMY1C	Alpha-amylase 1A_Alpha-amylase 1B_Alpha-amylase 1C	1.04758	0.0464782	1.64014	0.100975	0.990978	1.1074	0.201331	FALSE
1532	KRT18	Keratin, type I cytoskeletal 18	1.02108	0.0208615	1.63888	0.101239	0.995921	1.04688	0.201591	FALSE
909	EIF2S2	Eukaryotic translation initiation factor 2 subunit 2	1.05725	0.0556733	1.63885	0.101244	0.989151	1.13004	0.201591	FALSE
2089	PNLIP	Pancreatic triacylglycerol lipase	1.03467	0.0340826	1.63649	0.101738	0.993286	1.07778	0.202437	FALSE
502	CDNF	Cerebral dopamine neurotrophic factor	1.05488	0.0534298	1.63433	0.102189	0.989411	1.12469	0.20314	FALSE
1767	MSRA	Mitochondrial peptide methionine sulfoxide reductase	1.02728	0.0269136	1.63414	0.10223	0.994648	1.06098	0.20314	FALSE
546	CFI	Complement factor I	1.11048	0.104791	1.63247	0.102581	0.979197	1.25936	0.203699	FALSE
1606	LPP	Lipoma-preferred partner	1.03747	0.036787	1.63195	0.102689	0.992633	1.08434	0.203775	FALSE
2461	SKAP1	Src kinase-associated phosphoprotein 1	0.975278	-0.0250332	-1.63152	0.10278	0.946385	1.00505	0.203817	FALSE
905	EHD3	EH domain-containing protein 3	1.02	0.0197979	1.63111	0.102868	0.996016	1.04455	0.203852	FALSE
642	COMMD9	COMM domain-containing protein 9	1.06063	0.0588592	1.62895	0.103323	0.988111	1.13846	0.204615	FALSE
1295	HS6ST1	Heparan-sulfate 6-O-sulfotransferase 1	1.05659	0.0550479	1.62733	0.103666	0.988811	1.12902	0.204952	FALSE
2827	UNC79	Protein unc-79 homolog	1.0432	0.0422891	1.62726	0.103683	0.991391	1.09771	0.204952	FALSE
1925	NUP50	Nuclear pore complex protein Nup50	0.934784	-0.06744	-1.62692	0.103754	0.86184	1.0139	0.204952	FALSE
475	CDA	Cytidine deaminase	1.04526	0.0442692	1.62683	0.103773	0.990976	1.10253	0.204952	FALSE
2322	RTKN2	Rhotekin-2	0.955702	-0.0453096	-1.62567	0.104019	0.904895	1.00936	0.205299	FALSE
1403	IL2RB	Interleukin-2 receptor subunit beta	0.945493	-0.0560487	-1.62419	0.104334	0.883659	1.01165	0.205782	FALSE
156	APOH	Beta-2-glycoprotein 1	0.948019	-0.0533811	-1.62369	0.104442	0.888858	1.01112	0.205855	FALSE
256	BGLAP	Osteocalcin	1.0227	0.0224475	1.62305	0.104579	0.995351	1.0508	0.205873	FALSE
852	DPT	Dermatopontin	1.06898	0.066707	1.62299	0.104592	0.986245	1.15866	0.205873	FALSE
1676	MAPT	Microtubule-associated protein tau	1.03857	0.0378478	1.62177	0.104853	0.992138	1.08718	0.206248	FALSE
1610	LRIG1	Leucine-rich repeats and immunoglobulin-like domains protein 1	1.05216	0.050847	1.6214	0.104931	0.989439	1.11886	0.206264	FALSE
936	ENTPD2	Ectonucleoside triphosphate diphosphohydrolase 2	1.04243	0.0415501	1.61804	0.105654	0.991258	1.09623	0.207545	FALSE
1254	HDAC8	Histone deacetylase 8	1.04292	0.0420274	1.61734	0.105805	0.991136	1.09742	0.207702	FALSE
2215	PZP	Pregnancy zone protein	1.04631	0.0452724	1.61652	0.105983	0.990427	1.10535	0.207859	FALSE
2633	TCL1A	T-cell leukemia/lymphoma protein 1A	0.982493	-0.0176618	-1.61631	0.106027	0.961675	1.00376	0.207859	FALSE
135	ANXA4	Annexin A4	1.02715	0.0267867	1.61547	0.10621	0.994304	1.06108	0.208077	FALSE
2497	SMNDC1	Survival of motor neuron-related-splicing factor 30	1.03346	0.0329092	1.61135	0.107104	0.992905	1.07566	0.209688	FALSE
463	CD72	B-cell differentiation antigen CD72	1.04488	0.0439016	1.60796	0.107844	0.990435	1.10232	0.210996	FALSE
2395	SEPTIN9	Septin-9	1.06547	0.0634173	1.60718	0.108014	0.986176	1.15114	0.211187	FALSE
1656	MAGED1	Melanoma-associated antigen D1	1.04284	0.0419509	1.60642	0.108182	0.99081	1.09761	0.211375	FALSE
167	ARG2	Arginase-2, mitochondrial	1.05357	0.0521878	1.60369	0.108783	0.988473	1.12296	0.21232	FALSE
806	DGKZ	Diacylglycerol kinase zeta	1.05579	0.0542868	1.60356	0.108811	0.988007	1.12822	0.21232	FALSE
1726	MITD1	MIT domain-containing protein 1	1.02021	0.0200088	1.60257	0.109029	0.995548	1.04548	0.212602	FALSE
1437	INSL4	Early placenta insulin-like peptide	1.04035	0.039553	1.60121	0.10933	0.991177	1.09195	0.213025	FALSE
2605	SUSD5	Sushi domain-containing protein 5	1.06136	0.0595478	1.60094	0.109391	0.986735	1.14162	0.213025	FALSE
301	C1QA	Complement C1q subcomponent subunit A	1.08301	0.0797469	1.59998	0.109604	0.982217	1.19415	0.213182	FALSE
1256	HDDC2	5'-deoxynucleotidase HDDC2	1.05195	0.0506414	1.59991	0.109618	0.988668	1.11927	0.213182	FALSE
2169	PSG1	Pregnancy-specific beta-1-glycoprotein 1	1.01693	0.0167839	1.5987	0.109888	0.996214	1.03807	0.213566	FALSE
1642	LYN	Tyrosine-protein kinase Lyn	1.02279	0.022538	1.58794	0.112301	0.994734	1.05165	0.21811	FALSE
917	ELAC1	Zinc phosphodiesterase ELAC protein 1	1.02657	0.0262213	1.58674	0.112571	0.993851	1.06036	0.21849	FALSE
2260	RCOR1	REST corepressor 1	1.0419	0.0410456	1.58487	0.112995	0.990333	1.09615	0.219167	FALSE
169	ARHGAP25	Rho GTPase-activating protein 25	1.03276	0.0322352	1.58115	0.113843	0.992307	1.07486	0.220665	FALSE
1679	MASP1	Mannan-binding lectin serine protease 1	0.923998	-0.079045	-1.58034	0.114028	0.837715	1.01917	0.220878	FALSE
1573	LEPR	Leptin receptor	1.05678	0.0552241	1.57739	0.114707	0.986695	1.13184	0.222045	FALSE
1056	FIS1	Mitochondrial fission 1 protein	1.02462	0.0243266	1.57506	0.115243	0.994073	1.05612	0.222936	FALSE
2455	SIRPA	Tyrosine-protein phosphatase non-receptor type substrate 1	1.03346	0.0329148	1.57293	0.115734	0.991934	1.07673	0.223645	FALSE
611	CMIP	C-Maf-inducing protein	1.02697	0.0266169	1.57281	0.115763	0.99347	1.06161	0.223645	FALSE
644	COMT	Catechol O-methyltransferase	1.02329	0.0230277	1.57019	0.11637	0.9943	1.05314	0.22467	FALSE
916	EIF5A	Eukaryotic translation initiation factor 5A-1	1.05635	0.0548226	1.5616	0.118382	0.986112	1.1316	0.228403	FALSE
1638	LY75	Lymphocyte antigen 75	1.04735	0.0462675	1.55959	0.118857	0.988193	1.11006	0.229168	FALSE
43	ADAMTS4	A disintegrin and metalloproteinase with thrombospondin motifs 4	1.06266	0.0607779	1.55908	0.118978	0.984494	1.14704	0.22925	FALSE
1900	NRN1	Neuritin	1.06633	0.0642253	1.55874	0.119058	0.983604	1.15602	0.229253	FALSE
693	CRYM	Ketimine reductase mu-crystallin	1.03029	0.0298361	1.55778	0.119285	0.992327	1.0697	0.229539	FALSE
284	BRDT	Bromodomain testis-specific protein	1.06092	0.0591373	1.55555	0.119815	0.984743	1.14299	0.230407	FALSE
247	BCL2L1	Bcl-2-like protein 1	1.02247	0.0222186	1.55489	0.119973	0.994228	1.05151	0.23056	FALSE
2118	PPP1R14A	Protein phosphatase 1 regulatory subunit 14A	1.02882	0.0284129	1.55369	0.120258	0.992598	1.06636	0.230956	FALSE
2629	TBCB	Tubulin-folding cofactor B	1.0191	0.0189228	1.55262	0.120513	0.995048	1.04374	0.231293	FALSE
1182	GMFG	Glia maturation factor gamma	1.03077	0.0303052	1.54338	0.122738	0.991854	1.07121	0.235409	FALSE
2485	SLITRK1	SLIT and NTRK-like protein 1	0.94215	-0.059591	-1.54199	0.123076	0.873423	1.01628	0.235754	FALSE
2855	VIM	Vimentin	1.01619	0.0160597	1.5418	0.123123	0.995654	1.03715	0.235754	FALSE
1552	LAMTOR5	Ragulator complex protein LAMTOR5	1.05237	0.0510435	1.54161	0.123168	0.986244	1.12293	0.235754	FALSE
1008	FASLG	Tumor necrosis factor ligand superfamily member 6	0.954503	-0.0465649	-1.54131	0.123241	0.899625	1.01273	0.235754	FALSE
54	ADGRE5	Adhesion G protein-coupled receptor E5	1.05257	0.0512386	1.54046	0.123449	0.986143	1.12348	0.235999	FALSE
968	ESAM	Endothelial cell-selective adhesion molecule	1.05317	0.0518081	1.53988	0.123589	0.985966	1.12496	0.236112	FALSE
1976	PARP1	Poly [ADP-ribose] polymerase 1	1.02956	0.0291328	1.53919	0.123757	0.992068	1.06847	0.236278	FALSE
959	ERC2	ERC protein 2	1.03039	0.0299417	1.53863	0.123895	0.991834	1.07045	0.236388	FALSE
2752	TP53	Cellular tumor antigen p53	1.04302	0.0421156	1.53822	0.123994	0.988519	1.10051	0.236421	FALSE
1448	IST1	IST1 homolog	1.02208	0.0218437	1.53532	0.124705	0.993977	1.05099	0.237622	FALSE
1151	GGH	Gamma-glutamyl hydrolase	1.05051	0.0492726	1.53275	0.125338	0.98636	1.11882	0.238673	FALSE
764	DBH	Dopamine beta-hydroxylase	0.981513	-0.0186601	-1.53229	0.125451	0.958363	1.00522	0.238733	FALSE
2019	PDZK1	Na(+)/H(+) exchange regulatory cofactor NHE-RF3	1.04439	0.0434358	1.52859	0.126367	0.987817	1.10421	0.240319	FALSE
1298	HSD11B1	Corticosteroid 11-beta-dehydrogenase isozyme 1	0.960056	-0.0407637	-1.52731	0.126685	0.911125	1.01161	0.240766	FALSE
494	CDHR1	Cadherin-related family member 1	1.04473	0.0437631	1.52387	0.127542	0.987554	1.10523	0.24219	FALSE
1603	LPCAT2	Lysophosphatidylcholine acyltransferase 2	1.03688	0.0362192	1.52364	0.127599	0.989681	1.08634	0.24219	FALSE
2774	TRDMT1	tRNA (cytosine(38)-C(5))-methyltransferase	1.02405	0.0237651	1.52214	0.127973	0.993188	1.05587	0.242492	FALSE
1434	INPP5J	Phosphatidylinositol 4,5-bisphosphate 5-phosphatase A	1.05503	0.0535716	1.522	0.128008	0.984703	1.13039	0.242492	FALSE
673	CREG1	Protein CREG1	1.0436	0.0426802	1.52191	0.128031	0.98779	1.10257	0.242492	FALSE
295	BTN1A1	Butyrophilin subfamily 1 member A1	0.945268	-0.0562872	-1.52168	0.12809	0.879161	1.01634	0.242492	FALSE
2067	PLAU	Urokinase-type plasminogen activator	1.04732	0.0462381	1.51974	0.128577	0.986695	1.11168	0.243256	FALSE
741	CXCL11	C-X-C motif chemokine 11	1.02078	0.0205693	1.51771	0.129086	0.994024	1.04826	0.244062	FALSE
2693	TLR1	Toll-like receptor 1	1.08154	0.0783858	1.51526	0.129706	0.977258	1.19695	0.245075	FALSE
2310	RPA2	Replication protein A 32 kDa subunit	1.07328	0.0707191	1.51331	0.130201	0.979343	1.17623	0.245815	FALSE
2829	UPB1	Beta-ureidopropionase	0.978634	-0.0215974	-1.51305	0.130266	0.951635	1.0064	0.245815	FALSE
1825	NCR1	Natural cytotoxicity triggering receptor 1	1.04219	0.0413248	1.51123	0.130731	0.987804	1.09957	0.246534	FALSE
1505	KIRREL1	Kin of IRRE-like protein 1	1.04019	0.039405	1.50841	0.131449	0.988273	1.09484	0.247728	FALSE
1367	IL12RB2	Interleukin-12 receptor subunit beta-2	1.05437	0.0529422	1.50741	0.131705	0.984231	1.1295	0.24805	FALSE
887	EDF1	Endothelial differentiation-related factor 1	1.03247	0.0319536	1.50684	0.131852	0.990437	1.07629	0.248167	FALSE
1406	IL31	Interleukin-31	1.03891	0.038168	1.50432	0.132498	0.988506	1.09188	0.249223	FALSE
1669	MAP2K6	Dual specificity mitogen-activated protein kinase kinase 6	1.01824	0.0180717	1.50382	0.132629	0.994533	1.0425	0.249308	FALSE
302	C1QBP	Complement component 1 Q subcomponent-binding protein, mitochondrial	1.03016	0.0297149	1.50203	0.133091	0.990981	1.07089	0.250015	FALSE
313	C2orf69	UPF0565 protein C2orf69	1.03558	0.0349614	1.50043	0.133502	0.98935	1.08397	0.250627	FALSE
691	CRYBB2	Beta-crystallin B2	1.02395	0.023671	1.49703	0.134385	0.992707	1.05618	0.252123	FALSE
2915	ZHX2	Zinc fingers and homeoboxes protein 2	1.05305	0.0516882	1.49479	0.134968	0.984044	1.12689	0.252923	FALSE
1359	IKZF2	Zinc finger protein Helios	1.02185	0.0216193	1.49456	0.135029	0.99329	1.05124	0.252923	FALSE
971	ESR1	Estrogen receptor	1.04265	0.0417703	1.4944	0.135071	0.987071	1.10137	0.252923	FALSE
2652	TFF1	Trefoil factor 1	1.01937	0.0191816	1.48987	0.136258	0.993966	1.04542	0.254983	FALSE
2312	RPGR	X-linked retinitis pigmentosa GTPase regulator	0.951325	-0.049899	-1.48894	0.136504	0.890846	1.01591	0.255252	FALSE
661	CPPED1	Serine/threonine-protein phosphatase CPPED1	1.02726	0.0268946	1.48866	0.136577	0.991521	1.06429	0.255252	FALSE
2481	SLC9A3R1	Na(+)/H(+) exchange regulatory cofactor NHE-RF1	1.02511	0.0248001	1.48697	0.137023	0.992142	1.05917	0.255923	FALSE
1360	IL10	Interleukin-10	1.02094	0.0207232	1.48585	0.13732	0.993409	1.04923	0.256238	FALSE
355	CAPS	Calcyphosin	1.02128	0.0210597	1.48567	0.137367	0.993299	1.05006	0.256238	FALSE
949	EPHB6	Ephrin type-B receptor 6	1.04945	0.048262	1.48487	0.137579	0.984677	1.11847	0.256329	FALSE
2318	RRP15	RRP15-like protein	1.02359	0.0233151	1.48439	0.137707	0.992558	1.05559	0.256329	FALSE
1796	MYLPF	Myosin regulatory light chain 2, skeletal muscle isoform	1.03511	0.034506	1.48425	0.137742	0.989002	1.08336	0.256329	FALSE
325	CA13	Carbonic anhydrase 13	1.01713	0.0169894	1.48416	0.137767	0.994568	1.04021	0.256329	FALSE
2601	SUOX	Sulfite oxidase, mitochondrial	1.03168	0.0311881	1.48324	0.138011	0.990026	1.07509	0.256619	FALSE
2553	SPRR3	Small proline-rich protein 3	1.02956	0.0291353	1.48209	0.138316	0.99065	1.07001	0.257023	FALSE
2901	XRCC4	DNA repair protein XRCC4	1.04936	0.0481848	1.48154	0.138463	0.98456	1.11843	0.257132	FALSE
1388	IL1R2	Interleukin-1 receptor type 2	0.91973	-0.0836747	-1.4809	0.138634	0.823314	1.02744	0.257287	FALSE
2479	SLC4A1	Band 3 anion transport protein	1.04518	0.0441881	1.47774	0.139479	0.985684	1.10827	0.25869	FALSE
433	CD28	T-cell-specific surface glycoprotein CD28	1.04088	0.0400633	1.47447	0.140354	0.986895	1.09781	0.26015	FALSE
1019	FCN1	Ficolin-1	1.03383	0.0332747	1.47404	0.14047	0.989091	1.0806	0.260199	FALSE
2129	PRC1	Protein regulator of cytokinesis 1	1.0469	0.0458312	1.47311	0.140721	0.984967	1.11272	0.260498	FALSE
2512	SNED1	Sushi, nidogen and EGF-like domain-containing protein 1	1.06106	0.0592643	1.47234	0.140928	0.980564	1.14815	0.260716	FALSE
2765	TPR	Nucleoprotein TPR	1.0379	0.0371959	1.47155	0.141144	0.98773	1.09061	0.26082	FALSE
2647	TET2	Methylcytosine dioxygenase TET2	0.978441	-0.0217943	-1.47148	0.141162	0.950446	1.00726	0.26082	FALSE
1842	NELL1	Protein kinase C-binding protein NELL1	0.96378	-0.0368922	-1.46935	0.141739	0.9175	1.01239	0.261721	FALSE
2759	TPK1	Thiamin pyrophosphokinase 1	1.07193	0.0694601	1.4686	0.141942	0.977028	1.17605	0.261929	FALSE
1189	GNPDA1	Glucosamine-6-phosphate isomerase 1	1.05735	0.0557611	1.46773	0.142178	0.981473	1.13908	0.262199	FALSE
811	DIPK1C	Divergent protein kinase domain 1C	0.951654	-0.0495542	-1.46609	0.142623	0.890652	1.01683	0.262691	FALSE
2039	PGR	Progesterone receptor	1.0236	0.0233228	1.46609	0.142624	0.992174	1.05601	0.262691	FALSE
1570	LELP1	Late cornified envelope-like proline-rich protein 1	0.971657	-0.028752	-1.46543	0.142804	0.935002	1.00975	0.262856	FALSE
117	ANGPT1	Angiopoietin-1	0.97969	-0.0205195	-1.46264	0.143566	0.953119	1.007	0.264093	FALSE
1508	KITLG	Kit ligand	0.958344	-0.0425488	-1.46154	0.143867	0.905192	1.01462	0.264481	FALSE
2533	SPARC	SPARC	0.975754	-0.0245446	-1.45643	0.145273	0.944051	1.00852	0.266898	FALSE
2906	YOD1	Ubiquitin thioesterase OTU1	1.03388	0.0333199	1.45584	0.145436	0.988528	1.08131	0.267029	FALSE
861	DTD1	D-aminoacyl-tRNA deacylase 1	1.02409	0.0238017	1.45474	0.14574	0.991768	1.05746	0.267419	FALSE
172	ARHGAP5	Rho GTPase-activating protein 5	1.02673	0.0263746	1.45426	0.145873	0.99087	1.06388	0.267496	FALSE
1007	FAS	Tumor necrosis factor receptor superfamily member 6	1.04639	0.0453414	1.45331	0.146138	0.984317	1.11237	0.267813	FALSE
1087	FST	Follistatin	1.03539	0.0347824	1.45165	0.146599	0.987894	1.08518	0.26849	FALSE
476	CDAN1	Codanin-1	0.9085	-0.09596	-1.45108	0.146758	0.798059	1.03423	0.268611	FALSE
368	CBLIF	Cobalamin binding intrinsic factor	1.02077	0.0205535	1.45034	0.146963	0.992804	1.04952	0.26882	FALSE
1223	GRSF1	G-rich sequence factor 1	1.02649	0.0261485	1.44947	0.147207	0.990833	1.06344	0.269097	FALSE
1219	GRK5	G protein-coupled receptor kinase 5	1.03628	0.0356374	1.4487	0.147423	0.987502	1.08747	0.269323	FALSE
2439	SHC1	SHC-transforming protein 1	1.01879	0.0186165	1.44531	0.14837	0.993393	1.04484	0.270885	FALSE
726	CTSD	Cathepsin D	1.03777	0.0370705	1.44443	0.148619	0.986856	1.0913	0.271155	FALSE
2261	RECK	Reversion-inducing cysteine-rich protein with Kazal motifs	1.10067	0.0959151	1.44381	0.148792	0.966292	1.25372	0.271155	FALSE
930	ENPEP	Glutamyl aminopeptidase	1.046	0.0449781	1.4438	0.148796	0.984049	1.11186	0.271155	FALSE
2480	SLC51B	Organic solute transporter subunit beta	1.0283	0.0279103	1.44312	0.148987	0.990054	1.06803	0.271314	FALSE
1747	MORF4L1	Mortality factor 4-like protein 1	0.946619	-0.0548581	-1.44283	0.14907	0.878641	1.01986	0.271314	FALSE
356	CARHSP1	Calcium-regulated heat-stable protein 1	1.03395	0.0333863	1.43842	0.150316	0.987968	1.08207	0.273308	FALSE
2582	STK24	Serine/threonine-protein kinase 24	1.02912	0.0287031	1.43829	0.150352	0.989643	1.07017	0.273308	FALSE
330	CA5A	Carbonic anhydrase 5A, mitochondrial	1.01738	0.0172326	1.43788	0.150468	0.993762	1.04156	0.273349	FALSE
2132	PRDX2	Peroxiredoxin-2	1.03321	0.0326746	1.43746	0.150588	0.988193	1.08029	0.273396	FALSE
570	CILP	Cartilage intermediate layer protein 1	1.03489	0.0342928	1.43579	0.151062	0.987559	1.08448	0.274053	FALSE
2516	SNX18	Sorting nexin-18	1.04768	0.0465803	1.43553	0.151137	0.983127	1.11648	0.274053	FALSE
1735	MMP15	Matrix metalloproteinase-15	0.961383	-0.0393825	-1.43441	0.151456	0.911016	1.01453	0.274462	FALSE
667	CR1	Complement receptor type 1	1.05287	0.051516	1.43247	0.152011	0.981208	1.12976	0.275295	FALSE
314	C3	Complement C3	1.04506	0.0440785	1.43048	0.152578	0.983817	1.11012	0.276152	FALSE
2227	RAB44	Ras-related protein Rab-44	1.03944	0.0386868	1.42503	0.154149	0.985582	1.09625	0.278808	FALSE
132	ANXA11	Annexin A11	1.0262	0.0258659	1.42447	0.15431	0.990324	1.06338	0.278808	FALSE
2756	TP73	Tumor protein p73	0.942008	-0.0597415	-1.4243	0.15436	0.867664	1.02272	0.278808	FALSE
1375	IL17C	Interleukin-17C	1.02189	0.0216512	1.42407	0.154427	0.991885	1.0528	0.278808	FALSE
2917	ZNF75D	Zinc finger protein 75D	1.03413	0.0335637	1.42244	0.154899	0.987397	1.08308	0.279487	FALSE
232	BAG3	BAG family molecular chaperone regulator 3	0.959413	-0.0414333	-1.42195	0.155041	0.906156	1.0158	0.279571	FALSE
567	CHRDL2	Chordin-like protein 2	1.03277	0.0322413	1.41728	0.156402	0.98773	1.07986	0.281851	FALSE
633	COL3A1	Collagen alpha-1(III) chain	1.084	0.0806546	1.41551	0.156918	0.969454	1.21207	0.282492	FALSE
868	DUSP29	Dual specificity phosphatase 29	1.03143	0.0309465	1.4154	0.15695	0.988164	1.07659	0.282492	FALSE
2335	S100G	Protein S100-G	1.03733	0.0366529	1.41205	0.157935	0.985878	1.09147	0.284088	FALSE
1044	FGF7	Fibroblast growth factor 7	1.02729	0.0269195	1.41037	0.158431	0.989565	1.06644	0.284806	FALSE
1140	GET3	ATPase GET3	1.03749	0.0368059	1.40911	0.158801	0.985715	1.09199	0.285296	FALSE
528	CEP20	Centrosomal protein 20	1.02233	0.0220808	1.40846	0.158994	0.991391	1.05423	0.285467	FALSE
2879	VWC2	Brorin	1.03755	0.0368611	1.40778	0.159196	0.985646	1.09219	0.285653	FALSE
2714	TNFAIP8	Tumor necrosis factor alpha-induced protein 8	1.04742	0.0463306	1.40371	0.160405	0.981808	1.11742	0.287647	FALSE
1495	KIAA2013	Uncharacterized protein KIAA2013	1.03804	0.0373317	1.40328	0.160534	0.985299	1.0936	0.287652	FALSE
1041	FGF3	Fibroblast growth factor 3	1.06431	0.0623247	1.40265	0.160721	0.975541	1.16115	0.287652	FALSE
76	AHNAK	Neuroblast differentiation-associated protein AHNAK	1.06038	0.0586278	1.40262	0.160729	0.976973	1.15091	0.287652	FALSE
2044	PHYKPL	5-phosphohydroxy-L-lysine phospho-lyase	1.0489	0.0477463	1.40238	0.160802	0.981195	1.12129	0.287652	FALSE
2528	SOWAHA	Ankyrin repeat domain-containing protein SOWAHA	0.959318	-0.0415331	-1.40054	0.161351	0.905149	1.01673	0.288458	FALSE
2889	WFDC1	WAP four-disulfide core domain protein 1	1.03616	0.03552	1.39789	0.162145	0.985819	1.08907	0.289577	FALSE
2509	SNAPIN	SNARE-associated protein Snapin	1.03382	0.0332633	1.39779	0.162175	0.986711	1.08318	0.289577	FALSE
1287	HPCAL1	Hippocalcin-like protein 1	1.02287	0.022617	1.39732	0.162317	0.990934	1.05584	0.289653	FALSE
147	APOA1	Apolipoprotein A-I	0.928787	-0.0738755	-1.3969	0.162445	0.837337	1.03023	0.289704	FALSE
1839	NEDD9	Enhancer of filamentation 1	1.06005	0.0583162	1.39349	0.163471	0.976573	1.15066	0.291357	FALSE
96	ALDH1A1	Retinal dehydrogenase 1	1.02863	0.0282323	1.39289	0.163653	0.988572	1.07032	0.291504	FALSE
2764	TPPP3	Tubulin polymerization-promoting protein family member 3	1.04648	0.0454325	1.39111	0.164191	0.981593	1.11566	0.292283	FALSE
1454	ITGAM	Integrin alpha-M	0.951594	-0.0496173	-1.38789	0.165172	0.887198	1.02066	0.293851	FALSE
2339	SAG	S-arrestin	0.96069	-0.0401038	-1.38705	0.165427	0.907763	1.0167	0.293993	FALSE
2491	SMAD1	Mothers against decapentaplegic homolog 1	1.02053	0.0203228	1.38696	0.165453	0.991639	1.05026	0.293993	FALSE
485	CDH15	Cadherin-15	1.02491	0.024604	1.38455	0.166191	0.989827	1.06124	0.295125	FALSE
1339	IGDCC4	Immunoglobulin superfamily DCC subclass member 4	0.934883	-0.0673343	-1.38306	0.166647	0.849799	1.02848	0.295622	FALSE
577	CLASP1	CLIP-associating protein 1	1.0274	0.0270341	1.38268	0.166762	0.988777	1.06754	0.295622	FALSE
999	FAM171B	Protein FAM171B	1.07708	0.0742521	1.38218	0.166916	0.969438	1.19667	0.295622	FALSE
2772	TRAF3	TNF receptor-associated factor 3, Isoform 2	1.05515	0.0536801	1.38213	0.166932	0.977808	1.1386	0.295622	FALSE
2502	SMPDL3A	Acid sphingomyelinase-like phosphodiesterase 3a	0.976673	-0.0236037	-1.38166	0.167077	0.944512	1.00993	0.295622	FALSE
93	AKT2	RAC-beta serine/threonine-protein kinase	1.01536	0.0152416	1.38165	0.167078	0.993641	1.03755	0.295622	FALSE
408	CCND2	G1/S-specific cyclin-D2	0.949896	-0.0514026	-1.38113	0.16724	0.883072	1.02178	0.295634	FALSE
2692	TK1	Thymidine kinase, cytosolic	1.04352	0.0425976	1.38087	0.167319	0.982295	1.10856	0.295634	FALSE
2315	RRAS	Ras-related protein R-Ras	1.01522	0.0151057	1.38065	0.167388	0.993682	1.03723	0.295634	FALSE
986	F3	Tissue factor	1.05982	0.0580977	1.38031	0.16749	0.975898	1.15096	0.295636	FALSE
2059	PKN3	Serine/threonine-protein kinase N3	1.02659	0.0262468	1.37871	0.167983	0.988996	1.06562	0.296327	FALSE
753	CYB5R2	NADH-cytochrome b5 reductase 2	1.03225	0.0317429	1.37806	0.168186	0.986685	1.07992	0.296506	FALSE
73	AGT	Angiotensinogen	1.08887	0.0851364	1.3766	0.168637	0.964564	1.22919	0.297122	FALSE
180	ARL2BP	ADP-ribosylation factor-like protein 2-binding protein	1.05167	0.0503769	1.37541	0.169003	0.978817	1.12994	0.297475	FALSE
1562	LCN15	Lipocalin-15	1.0293	0.0288778	1.37529	0.16904	0.987798	1.07254	0.297475	FALSE
2181	PSRC1	Proline/serine-rich coiled-coil protein 1	1.02826	0.0278695	1.37398	0.169448	0.988184	1.06996	0.298012	FALSE
2661	TGFB2	Transforming growth factor beta-2 proprotein	1.03838	0.0376654	1.37301	0.169748	0.984027	1.09574	0.298274	FALSE
2655	TFPI	Tissue factor pathway inhibitor	1.05449	0.0530545	1.37284	0.169801	0.977566	1.13746	0.298274	FALSE
2162	PRTFDC1	Phosphoribosyltransferase domain-containing protein 1	1.01509	0.0149798	1.37162	0.170182	0.993595	1.03706	0.298764	FALSE
20	ACP6	Lysophosphatidic acid phosphatase type 6	1.02361	0.0233399	1.37032	0.170588	0.990007	1.05836	0.299297	FALSE
1440	IPCEF1	Interactor protein for cytohesin exchange factors 1	1.01869	0.0185209	1.36954	0.170831	0.992047	1.04606	0.299544	FALSE
2338	SAFB2	Scaffold attachment factor B2	1.06258	0.0606959	1.36774	0.171392	0.974062	1.15913	0.300347	FALSE
704	CSNK1D	Casein kinase I isoform delta	1.0341	0.033534	1.36709	0.171598	0.985562	1.08503	0.300468	FALSE
1431	INHBC	Inhibin beta C chain	1.03694	0.0362755	1.36687	0.171667	0.984383	1.09231	0.300468	FALSE
2496	SMC3	Structural maintenance of chromosomes protein 3	1.03604	0.0354069	1.36393	0.172589	0.984646	1.09012	0.301902	FALSE
973	EVI2B	Protein EVI2B	1.048	0.0468865	1.36274	0.172964	0.979662	1.12111	0.302377	FALSE
316	C5	Complement C5	1.13837	0.129593	1.36021	0.173764	0.94446	1.37208	0.303594	FALSE
1336	IFT20	Intraflagellar transport protein 20 homolog	1.04768	0.0465784	1.35845	0.174322	0.979586	1.12051	0.304387	FALSE
1354	IGSF21	Immunoglobulin superfamily member 21	0.951889	-0.049307	-1.35538	0.175297	0.886381	1.02224	0.305754	FALSE
205	ATP1B4	Protein ATP1B4	1.04639	0.0453475	1.35532	0.175314	0.979973	1.11731	0.305754	FALSE
536	CES3	Carboxylesterase 3	1.02465	0.0243549	1.35349	0.1759	0.989146	1.06144	0.306593	FALSE
2090	PNLIPRP1	Inactive pancreatic lipase-related protein 1	1.0216	0.0213733	1.35187	0.176418	0.990432	1.05376	0.30728	FALSE
600	CLNS1A	Methylosome subunit pICln	1.05552	0.0540307	1.3516	0.176504	0.975974	1.14154	0.30728	FALSE
2665	TGFBR3	Transforming growth factor beta receptor type 3	1.04867	0.0475274	1.34991	0.177043	0.978751	1.12359	0.308035	FALSE
2852	VEGFC	Vascular endothelial growth factor C	0.971836	-0.0285682	-1.349	0.177336	0.932324	1.01302	0.308293	FALSE
385	CCL17	C-C motif chemokine 17	1.01686	0.0167226	1.3483	0.177562	0.992442	1.04189	0.308293	FALSE
462	CD70	CD70 antigen	1.03462	0.0340368	1.3482	0.177595	0.984674	1.08711	0.308293	FALSE
744	CXCL14	C-X-C motif chemokine 14	0.97259	-0.0277926	-1.34814	0.177614	0.934075	1.01269	0.308293	FALSE
1230	GSTP1	Glutathione S-transferase P	1.02516	0.0248457	1.34704	0.177968	0.988758	1.0629	0.308635	FALSE
455	CD58	Lymphocyte function-associated antigen 3	1.09209	0.0880924	1.34687	0.178022	0.960694	1.24146	0.308635	FALSE
1867	NIT2	Omega-amidase NIT2	1.02628	0.0259369	1.34575	0.178382	0.988232	1.06578	0.309076	FALSE
2490	SLURP1	Secreted Ly-6/uPAR-related protein 1	1.0456	0.044594	1.34441	0.178815	0.979789	1.11584	0.309573	FALSE
1899	NRGN	Neurogranin	1.02065	0.0204443	1.34421	0.178881	0.990679	1.05154	0.309573	FALSE
83	AIF1L	Allograft inflammatory factor 1-like	1.03503	0.0344276	1.34342	0.179137	0.984324	1.08834	0.30978	FALSE
2449	SIGLEC5	Sialic acid-binding Ig-like lectin 5	1.01386	0.0137673	1.34318	0.179212	0.993698	1.03444	0.30978	FALSE
363	CASP7	Caspase-7	1.02255	0.0222978	1.34113	0.179877	0.989764	1.05642	0.310745	FALSE
2453	SIGLEC9	Sialic acid-binding Ig-like lectin 9	1.05294	0.051589	1.3378	0.180963	0.976293	1.13561	0.312326	FALSE
2465	SLAMF1	Signaling lymphocytic activation molecule	1.02707	0.0267063	1.33763	0.181016	0.987652	1.06805	0.312326	FALSE
791	DDX4	Probable ATP-dependent RNA helicase DDX4	1.03757	0.0368809	1.33734	0.181113	0.982976	1.0952	0.312326	FALSE
1908	NT5C3A	Cytosolic 5'-nucleotidase 3A	1.01855	0.0183777	1.33537	0.181755	0.991441	1.0464	0.313249	FALSE
63	ADRA2A	Alpha-2A adrenergic receptor	1.02747	0.0270953	1.335	0.181876	0.987396	1.06916	0.313273	FALSE
1242	H2AP	Huntingtin-interacting protein M	1.03738	0.036694	1.33278	0.182604	0.982881	1.09489	0.31434	FALSE
778	DCUN1D1	DCN1-like protein 1	0.97333	-0.0270317	-1.332	0.182859	0.935376	1.01283	0.314595	FALSE
1069	FMNL1	Formin-like protein 1	1.02232	0.0220764	1.33115	0.183139	0.989626	1.0561	0.314891	FALSE
2604	SUSD4	Sushi domain-containing protein 4	1.04039	0.0396001	1.33033	0.183409	0.981432	1.1029	0.31517	FALSE
521	CEND1	Cell cycle exit and neuronal differentiation protein 1	1.03197	0.0314742	1.32783	0.184233	0.985128	1.08105	0.316292	FALSE
1701	MELTF	Melanotransferrin	1.06194	0.0600934	1.3277	0.184278	0.971788	1.16045	0.316292	FALSE
2818	UBE2Z	Ubiquitin-conjugating enzyme E2 Z	1.03381	0.0332508	1.32669	0.184613	0.984253	1.08586	0.31668	FALSE
2180	PSPN	Persephin	1.01556	0.0154418	1.3248	0.185239	0.992624	1.03903	0.317567	FALSE
2570	ST8SIA1	Alpha-N-acetylneuraminide alpha-2,8-sialyltransferase	1.04281	0.0419159	1.32447	0.185347	0.980089	1.10954	0.317567	FALSE
131	ANXA10	Annexin A10	1.01768	0.0175285	1.32383	0.18556	0.991612	1.04444	0.317746	FALSE
2096	PODXL2	Podocalyxin-like protein 2	1.0511	0.0498405	1.32234	0.186054	0.976254	1.13169	0.318405	FALSE
2557	SRC	Proto-oncogene tyrosine-protein kinase Src	1.01332	0.013234	1.32041	0.186698	0.99361	1.03342	0.31932	FALSE
1696	MED18	Mediator of RNA polymerase II transcription subunit 18	1.02131	0.0210823	1.31972	0.186927	0.989824	1.05379	0.319525	FALSE
2271	REPS1	RalBP1-associated Eps domain-containing protein 1	1.05072	0.0494766	1.31828	0.187411	0.976204	1.13093	0.32016	FALSE
1453	ITGAL	Integrin alpha-L	0.961139	-0.0396366	-1.31796	0.187518	0.906122	1.0195	0.32016	FALSE
1555	LAT	Linker for activation of T-cells family member 1	1.02093	0.0207175	1.31504	0.188498	0.989891	1.05295	0.321513	FALSE
2046	PI3	Elafin	1.02407	0.0237885	1.31482	0.18857	0.988396	1.06104	0.321513	FALSE
2821	UFD1	Ubiquitin recognition factor in ER-associated degradation protein 1	1.01323	0.0131474	1.31461	0.18864	0.993567	1.03329	0.321513	FALSE
890	EDNRB	Endothelin receptor type B	1.04157	0.0407289	1.31038	0.190068	0.980012	1.10699	0.323605	FALSE
1317	ICAM4	Intercellular adhesion molecule 4	1.0297	0.0292637	1.31032	0.190089	0.985596	1.07577	0.323605	FALSE
1974	PARD3	Partitioning defective 3 homolog	1.02577	0.0254464	1.30672	0.191306	0.98736	1.06568	0.325488	FALSE
2091	PNLIPRP2	Pancreatic lipase-related protein 2	1.0054	0.00538498	1.30491	0.191922	0.9973	1.01356	0.326345	FALSE
1962	PAFAH2	Platelet-activating factor acetylhydrolase 2, cytoplasmic	1.03978	0.0390124	1.30217	0.192859	0.980486	1.10267	0.327657	FALSE
867	DUSP13	Dual specificity protein phosphatase 13 isoform A	0.956676	-0.0442901	-1.302	0.192917	0.894972	1.02263	0.327657	FALSE
2105	PPBP	Platelet basic protein	0.978621	-0.0216111	-1.30095	0.193277	0.947271	1.01101	0.328077	FALSE
2768	TPSD1	Tryptase delta	1.05194	0.0506348	1.29956	0.19375	0.974597	1.13542	0.32869	FALSE
847	DPEP2	Dipeptidase 2	1.0524	0.0510739	1.29894	0.193965	0.974344	1.13671	0.328862	FALSE
763	DARS1	Aspartate--tRNA ligase, cytoplasmic	1.02185	0.0216174	1.29629	0.194877	0.988993	1.0558	0.330218	FALSE
735	CUZD1	CUB and zona pellucida-like domain-containing protein 1	1.05009	0.0488806	1.29517	0.195261	0.975222	1.13072	0.330677	FALSE
2246	RASGRF1	Ras-specific guanine nucleotide-releasing factor 1	1.04444	0.0434793	1.29173	0.196452	0.977758	1.11567	0.332501	FALSE
1515	KLK12	Kallikrein-12	1.01124	0.0111789	1.29109	0.196673	0.994225	1.02855	0.332683	FALSE
1473	IVD	Isovaleryl-CoA dehydrogenase, mitochondrial	1.03266	0.0321371	1.29048	0.196885	0.983466	1.08431	0.332848	FALSE
2081	PLXNA4	Plexin-A4	1.01882	0.0186445	1.28861	0.197534	0.990333	1.04812	0.333752	FALSE
682	CRISP3	Cysteine-rich secretory protein 3	0.937478	-0.0645625	-1.28685	0.198147	0.84968	1.03435	0.334595	FALSE
537	CETN2	Centrin-2	1.02323	0.0229604	1.28639	0.198308	0.988049	1.05965	0.334673	FALSE
1409	IL33	Interleukin-33	1.04131	0.0404758	1.28508	0.198764	0.978968	1.10761	0.335249	FALSE
1831	NDUFB7	NADH dehydrogenase [ubiquinone] 1 beta subcomplex subunit 7	1.01988	0.0196868	1.28451	0.198965	0.989701	1.05098	0.335395	FALSE
935	ENSA	Alpha-endosulfine	1.0356	0.0349852	1.28401	0.199137	0.981751	1.09241	0.335491	FALSE
1168	GJA8	Gap junction alpha-8 protein	1.02899	0.0285795	1.28324	0.199408	0.985041	1.0749	0.335545	FALSE
2332	S100A16	Protein S100-A16	1.02625	0.025909	1.28302	0.199484	0.986423	1.06768	0.335545	FALSE
2123	PPP3R1	Calcineurin subunit B type 1	1.03767	0.0369787	1.28294	0.199513	0.980675	1.09798	0.335545	FALSE
996	FADD	FAS-associated death domain protein	1.0204	0.0201938	1.28084	0.200249	0.98935	1.05242	0.336502	FALSE
2518	SNX5	Sorting nexin-5	1.06678	0.0646462	1.28066	0.200313	0.966291	1.17772	0.336502	FALSE
1002	FAM3B	Protein FAM3B	1.04249	0.0416113	1.27972	0.200645	0.978124	1.11109	0.336867	FALSE
55	ADGRF5	Adhesion G protein-coupled receptor F5	1.06292	0.0610175	1.27927	0.200803	0.968054	1.16708	0.336938	FALSE
1823	NCK2	Cytoplasmic protein NCK2	1.01458	0.0144771	1.2779	0.201284	0.992303	1.03736	0.337552	FALSE
689	CRX	Cone-rod homeobox protein	1.01492	0.0148072	1.27436	0.202537	0.992065	1.0383	0.339394	FALSE
1636	LXN	Latexin	1.02223	0.021985	1.27414	0.202615	0.988236	1.05739	0.339394	FALSE
547	CFP	Properdin	0.92541	-0.0775183	-1.27207	0.203348	0.821227	1.04281	0.340427	FALSE
1548	LAMB1	Laminin subunit beta-1	1.06104	0.0592467	1.27038	0.203948	0.968352	1.16259	0.341236	FALSE
2863	VPS4B	Vacuolar protein sorting-associated protein 4B	1.01884	0.018668	1.26886	0.20449	0.989884	1.04865	0.341948	FALSE
2644	TEF	Thyrotroph embryonic factor	1.04509	0.0441031	1.26853	0.204608	0.976248	1.11879	0.341949	FALSE
58	ADGRV1	Adhesion G-protein coupled receptor V1	1.02607	0.0257332	1.26605	0.205495	0.985995	1.06777	0.343235	FALSE
2224	RAB37	Ras-related protein Rab-37	1.01901	0.0188276	1.26311	0.206548	0.989667	1.04922	0.344797	FALSE
2856	VIPR1	Vasoactive intestinal polypeptide receptor 1	0.928166	-0.074545	-1.26277	0.206671	0.826755	1.04202	0.344805	FALSE
460	CD69	Early activation antigen CD69	1.01715	0.0170039	1.26218	0.206884	0.990644	1.04436	0.344965	FALSE
452	CD48	CD48 antigen	1.04469	0.0437233	1.26151	0.207126	0.976082	1.11813	0.345171	FALSE
646	COPE	Coatomer subunit epsilon	1.03301	0.0324808	1.26007	0.207643	0.982121	1.08654	0.345834	FALSE
2463	SKIV2L	Helicase SKI2W	1.04436	0.0434045	1.2592	0.207958	0.976134	1.11735	0.346162	FALSE
1127	GBP1	Guanylate-binding protein 1	1.02611	0.0257789	1.25883	0.208091	0.985744	1.06814	0.346187	FALSE
2403	SERPINA7	Thyroxine-binding globulin	1.09548	0.0911962	1.25787	0.208438	0.950372	1.26275	0.346419	FALSE
2585	STX16	Syntaxin-16	1.02642	0.0260796	1.25779	0.208468	0.985546	1.06899	0.346419	FALSE
1099	FXYD5	FXYD domain-containing ion transport regulator 5	1.02361	0.0233395	1.2571	0.208718	0.987035	1.06155	0.346638	FALSE
1494	KIAA1549L	UPF0606 protein KIAA1549L	0.941518	-0.0602619	-1.25454	0.209647	0.856921	1.03447	0.347984	FALSE
1291	HRC	Sarcoplasmic reticulum histidine-rich calcium-binding protein	1.04335	0.0424414	1.25135	0.210805	0.976253	1.11507	0.349707	FALSE
2183	PTEN	Phosphatidylinositol 3,4,5-trisphosphate 3-phosphatase and dual-specificity protein phosphatase PTEN	1.0511	0.0498402	1.24936	0.211532	0.97205	1.13658	0.35065	FALSE
2500	SMPD1	Sphingomyelin phosphodiesterase	1.0276	0.0272214	1.24914	0.211614	0.984629	1.07244	0.35065	FALSE
632	COL2A1	Collagen alpha-1(II) chain	0.978229	-0.0220114	-1.248	0.212031	0.944991	1.01264	0.351143	FALSE
1697	MED21	Mediator of RNA polymerase II transcription subunit 21	1.03985	0.0390785	1.24674	0.212494	0.977892	1.10574	0.351711	FALSE
1566	LDLRAP1	Low density lipoprotein receptor adapter protein 1	1.01797	0.0178147	1.24592	0.212792	0.989842	1.04691	0.352005	FALSE
461	CD7	T-cell antigen CD7	1.03742	0.036735	1.24355	0.213666	0.979059	1.09926	0.35325	FALSE
2916	ZNF174	Zinc finger protein 174	0.957482	-0.043448	-1.24308	0.21384	0.894087	1.02537	0.353337	FALSE
1727	MKI67	Proliferation marker protein Ki-67	1.04412	0.0431702	1.24175	0.214328	0.97534	1.11774	0.353945	FALSE
128	ANP32C	Acidic leucine-rich nuclear phosphoprotein 32 family member C	1.04472	0.0437536	1.24065	0.214734	0.974951	1.11949	0.354414	FALSE
1274	HLA-DRA	HLA class II histocompatibility antigen, DR alpha chain	1.04139	0.0405586	1.23901	0.215343	0.976676	1.1104	0.355219	FALSE
2814	TYRP1	5,6-dihydroxyindole-2-carboxylic acid oxidase	1.02798	0.0275965	1.23763	0.215854	0.984022	1.0739	0.355682	FALSE
2887	WASL	Neural Wiskott-Aldrich syndrome protein	0.970262	-0.0301891	-1.23759	0.215867	0.924965	1.01778	0.355682	FALSE
1364	IL12A_IL12B	Interleukin-12	1.01625	0.0161169	1.23552	0.216636	0.990594	1.04256	0.356712	FALSE
1617	LRRC25	Leucine-rich repeat-containing protein 25	1.03564	0.0350241	1.23525	0.216737	0.979661	1.09483	0.356712	FALSE
2676	THTPA	Thiamine-triphosphatase	1.02024	0.0200363	1.23449	0.217021	0.988294	1.05322	0.356715	FALSE
1374	IL17A	Interleukin-17A	1.03418	0.0336092	1.23436	0.217069	0.980437	1.09087	0.356715	FALSE
1469	ITM2A	Integral membrane protein 2A	1.02405	0.0237695	1.23426	0.217104	0.986122	1.06345	0.356715	FALSE
2428	SFTPA1	Pulmonary surfactant-associated protein A1	1.0251	0.0247912	1.23078	0.218406	0.98542	1.06638	0.358651	FALSE
1750	MPHOSPH8	M-phase phosphoprotein 8	1.01953	0.0193388	1.22922	0.218989	0.988569	1.05145	0.359408	FALSE
1503	KIR3DL1	Killer cell immunoglobulin-like receptor 3DL1	1.01185	0.0117836	1.22886	0.219123	0.993014	1.03105	0.359425	FALSE
1805	NAA10	N-alpha-acetyltransferase 10	1.03508	0.0344805	1.2276	0.219596	0.97964	1.09366	0.359999	FALSE
1277	HMCN2	Hemicentin-2	0.970869	-0.0295634	-1.2268	0.219897	0.92608	1.01782	0.360291	FALSE
2234	RAD23B	UV excision repair protein RAD23 homolog B	1.03258	0.0320579	1.22638	0.220054	0.981007	1.08686	0.360346	FALSE
539	CFB	Complement factor B	1.04961	0.0484213	1.22486	0.220627	0.971358	1.13417	0.361083	FALSE
1323	IDS	Iduronate 2-sulfatase	0.847209	-0.165808	-1.22196	0.221722	0.649367	1.10533	0.362672	FALSE
170	ARHGAP30	Rho GTPase-activating protein 30	0.955263	-0.0457689	-1.22122	0.222005	0.887608	1.02807	0.362703	FALSE
530	CEP350	Centrosome-associated protein 350	1.05105	0.0497895	1.2209	0.222124	0.97031	1.13851	0.362703	FALSE
1702	MENT	Protein MENT	0.933047	-0.0693002	-1.22057	0.22225	0.834785	1.04287	0.362703	FALSE
2767	TPSAB1	Tryptase alpha/beta-1	1.02824	0.0278456	1.22037	0.222323	0.983266	1.07526	0.362703	FALSE
2440	SHD	SH2 domain-containing adapter protein D	1.02034	0.0201321	1.2202	0.222389	0.987869	1.05387	0.362703	FALSE
2288	RIPK4	Receptor-interacting serine/threonine-protein kinase 4	0.975524	-0.0247804	-1.21962	0.22261	0.937439	1.01516	0.362703	FALSE
668	CR2	Complement receptor type 2	0.972389	-0.0279998	-1.21925	0.222749	0.929592	1.01716	0.362703	FALSE
2715	TNFAIP8L2	Tumor necrosis factor alpha-induced protein 8-like protein 2	1.02739	0.0270241	1.21913	0.222796	0.983712	1.07301	0.362703	FALSE
36	ADAM23	Disintegrin and metalloproteinase domain-containing protein 23	1.04022	0.0394332	1.21875	0.222938	0.976303	1.10832	0.362703	FALSE
932	ENPP5	Ectonucleotide pyrophosphatase/phosphodiesterase family member 5	0.967772	-0.0327587	-1.21864	0.222982	0.918103	1.02013	0.362703	FALSE
1493	KIAA1549	UPF0606 protein KIAA1549	0.97665	-0.0236268	-1.21801	0.223219	0.940216	1.0145	0.362886	FALSE
901	EGFLAM	Pikachurin	1.05512	0.0536535	1.21618	0.223917	0.967719	1.15041	0.363819	FALSE
1861	NGRN	Neugrin	1.07451	0.0718622	1.21538	0.224221	0.95693	1.20653	0.364111	FALSE
2762	TPP1	Tripeptidyl-peptidase 1	1.02939	0.0289642	1.21433	0.224621	0.982372	1.07865	0.364557	FALSE
584	CLEC1B	C-type lectin domain family 1 member B	1.01515	0.0150376	1.21322	0.225045	0.990787	1.04011	0.365042	FALSE
1205	GPHA2	Glycoprotein hormone alpha-2	1.03702	0.0363511	1.21221	0.225431	0.977826	1.0998	0.365466	FALSE
419	CD177	CD177 antigen	1.01094	0.0108831	1.21067	0.226021	0.993287	1.02891	0.366218	FALSE
792	DDX53	Probable ATP-dependent RNA helicase DDX53	0.95145	-0.0497682	-1.20942	0.226502	0.877725	1.03137	0.366795	FALSE
1124	GATA3	Trans-acting T-cell-specific transcription factor GATA-3	1.07015	0.0678013	1.20898	0.22667	0.958758	1.19449	0.366864	FALSE
227	B3GNT7	UDP-GlcNAc:betaGal beta-1,3-N-acetylglucosaminyltransferase 7	1.047	0.0459272	1.20762	0.227195	0.971793	1.12802	0.367509	FALSE
1762	MRPS16	28S ribosomal protein S16, mitochondrial	1.06494	0.0629157	1.20706	0.227409	0.961516	1.17948	0.367653	FALSE
654	CPA4	Carboxypeptidase A4	1.03994	0.039166	1.20648	0.227633	0.975836	1.10826	0.367812	FALSE
1202	GPC1	Glypican-1	0.956236	-0.044751	-1.20443	0.228423	0.889075	1.02847	0.368884	FALSE
966	ERP44	Endoplasmic reticulum resident protein 44	1.05673	0.0551832	1.20371	0.228703	0.965924	1.15608	0.369132	FALSE
2259	RCC1	Regulator of chromosome condensation	1.03056	0.0301032	1.20212	0.229317	0.981201	1.0824	0.36992	FALSE
1072	FNDC1	Fibronectin type III domain-containing protein 1	0.96736	-0.0331849	-1.19853	0.230709	0.916263	1.02131	0.371901	FALSE
664	CPVL	Probable serine carboxypeptidase CPVL	1.03322	0.0326781	1.19807	0.230889	0.979433	1.08996	0.371901	FALSE
1048	FGFBP3	Fibroblast growth factor-binding protein 3	1.0433	0.0423889	1.19795	0.230937	0.973397	1.11822	0.371901	FALSE
1	A1BG	Alpha-1B-glycoprotein	1.10328	0.0982851	1.19736	0.231166	0.939321	1.29585	0.371901	FALSE
1662	MANF	Mesencephalic astrocyte-derived neurotrophic factor	1.01202	0.0119456	1.19732	0.231182	0.99242	1.032	0.371901	FALSE
1393	IL2	Interleukin-2	1.04795	0.0468396	1.19662	0.231453	0.970562	1.13152	0.372133	FALSE
1342	IGF2R	Cation-independent mannose-6-phosphate receptor	1.05827	0.0566364	1.19477	0.232176	0.964377	1.16131	0.373089	FALSE
1121	GAS6	Growth arrest-specific protein 6	1.0549	0.0534473	1.19374	0.23258	0.966276	1.15166	0.37336	FALSE
2527	SOST	Sclerostin	0.965726	-0.0348753	-1.19342	0.232704	0.911967	1.02265	0.37336	FALSE
859	DSG3	Desmoglein-3	0.963839	-0.0368305	-1.19336	0.232727	0.907265	1.02394	0.37336	FALSE
1260	HEG1	Protein HEG homolog 1	1.0578	0.0561905	1.19238	0.233112	0.964474	1.16015	0.373756	FALSE
467	CD82	CD82 antigen	0.960167	-0.0406483	-1.19208	0.23323	0.898094	1.02653	0.373756	FALSE
2707	TMPRSS11D	Transmembrane protease serine 11D	1.03889	0.0381565	1.19005	0.234025	0.975617	1.10628	0.374824	FALSE
2482	SLC9A3R2	Na(+)/H(+) exchange regulatory cofactor NHE-RF2	1.03466	0.034076	1.18561	0.235776	0.97799	1.09462	0.377423	FALSE
2859	VNN1	Pantetheinase	1.02221	0.0219637	1.18406	0.236389	0.98571	1.06005	0.378174	FALSE
492	CDH5	Cadherin-5	1.04421	0.0432639	1.18353	0.236599	0.972017	1.12177	0.378174	FALSE
607	CLTA	Clathrin light chain A	1.03014	0.0296996	1.18344	0.236634	0.980701	1.08208	0.378174	FALSE
2508	SNAP29	Synaptosomal-associated protein 29	1.01564	0.0155155	1.18293	0.236836	0.98986	1.04208	0.37829	FALSE
136	ANXA5	Annexin A5	1.04806	0.0469387	1.18167	0.237335	0.969558	1.13291	0.378881	FALSE
2074	PLIN1	Perilipin-1	1.0374	0.0367177	1.17999	0.238005	0.976022	1.10264	0.379743	FALSE
1296	HS6ST2	Heparan-sulfate 6-O-sulfotransferase 2	1.04409	0.0431448	1.17768	0.238923	0.971748	1.12182	0.380999	FALSE
980	F11	Coagulation factor XI	0.947381	-0.0540541	-1.17553	0.239782	0.865733	1.03673	0.38216	FALSE
2005	PDGFB	Platelet-derived growth factor subunit B	0.984202	-0.0159243	-1.17505	0.239974	0.958404	1.01069	0.382258	FALSE
2684	TIMM8A	Mitochondrial import inner membrane translocase subunit Tim8 A	1.01978	0.0195881	1.17369	0.24052	0.986963	1.05369	0.382919	FALSE
1331	IFNGR2	Interferon gamma receptor 2	1.02657	0.0262197	1.1722	0.241117	0.982534	1.07257	0.383662	FALSE
695	CSDE1	Cold shock domain-containing protein E1	1.01424	0.0141376	1.17025	0.241899	0.990505	1.03854	0.384612	FALSE
985	F2R	Proteinase-activated receptor 1	1.02507	0.0247657	1.17006	0.241978	0.98342	1.06849	0.384612	FALSE
1077	FOLR3	Folate receptor gamma	0.992612	-0.00741579	-1.16724	0.243112	0.980328	1.00505	0.386204	FALSE
1845	NEO1	Neogenin	1.07524	0.0725425	1.16559	0.24378	0.951763	1.21473	0.387055	FALSE
613	CNGB3	Cyclic nucleotide-gated cation channel beta-3	1.03212	0.0316147	1.16504	0.244005	0.97866	1.0885	0.387202	FALSE
2381	SELE	E-selectin	1.02495	0.0246451	1.16332	0.244699	0.983265	1.06841	0.387993	FALSE
1322	IDO1	Indoleamine 2,3-dioxygenase 1	1.02468	0.0243761	1.16315	0.244769	0.98344	1.06764	0.387993	FALSE
624	CNTNAP2	Contactin-associated protein-like 2	1.03271	0.0321831	1.16136	0.245496	0.978113	1.09035	0.388934	FALSE
1092	FUOM	Fucose mutarotase	1.02402	0.023738	1.15905	0.246434	0.983731	1.06596	0.39021	FALSE
1122	GASK1A	Golgi-associated kinase 1A	0.962694	-0.0380198	-1.15666	0.247413	0.902628	1.02676	0.391538	FALSE
217	ATXN10	Ataxin-10	1.01943	0.0192396	1.15634	0.247541	0.986718	1.05322	0.391538	FALSE
2870	VSNL1	Visinin-like protein 1	0.962318	-0.0384103	-1.1542	0.248418	0.901554	1.02718	0.392712	FALSE
1615	LRP2BP	LRP2-binding protein	0.979928	-0.0202759	-1.15327	0.248799	0.946737	1.01428	0.393103	FALSE
1194	GORASP2	Golgi reassembly-stacking protein 2	1.03475	0.0341618	1.15255	0.249095	0.976352	1.09665	0.393358	FALSE
1604	LPL	Lipoprotein lipase	1.02902	0.0286051	1.15187	0.249375	0.980132	1.08034	0.393587	FALSE
337	CACNA1H	Voltage-dependent T-type calcium channel subunit alpha-1H	0.969852	-0.0306118	-1.14951	0.250344	0.92053	1.02182	0.394903	FALSE
1790	MYH7B	Myosin-7B	1.04014	0.039352	1.14871	0.250676	0.972591	1.11237	0.395214	FALSE
2890	WFDC12	WAP four-disulfide core domain protein 12	1.01971	0.0195206	1.14693	0.251409	0.986258	1.0543	0.396156	FALSE
2865	VSIG10	V-set and immunoglobulin domain-containing protein 10	0.956814	-0.044146	-1.14658	0.251553	0.887267	1.03181	0.396169	FALSE
1419	IL6R	Interleukin-6 receptor subunit alpha	1.04006	0.0392793	1.14419	0.252544	0.972384	1.11245	0.397516	FALSE
1741	MN1	Transcriptional activator MN1	0.971627	-0.0287833	-1.14076	0.253968	0.924746	1.02088	0.399541	FALSE
2753	TP53BP1	TP53-binding protein 1	1.01978	0.0195823	1.14007	0.254257	0.986016	1.05469	0.399782	FALSE
2411	SERPIND1	Heparin cofactor 2	0.949827	-0.0514754	-1.1379	0.255161	0.869238	1.03789	0.400865	FALSE
863	DTX2	Probable E3 ubiquitin-protein ligase DTX2	0.974109	-0.0262317	-1.13776	0.255221	0.931071	1.01914	0.400865	FALSE
2913	ZCCHC8	Zinc finger CCHC domain-containing protein 8	1.02611	0.0257759	1.1341	0.256751	0.981405	1.07285	0.403	FALSE
2226	RAB3GAP1	Rab3 GTPase-activating protein catalytic subunit	1.02888	0.0284693	1.13385	0.256856	0.979471	1.08078	0.403	FALSE
1458	ITGB1BP1	Integrin beta-1-binding protein 1	1.03508	0.0344794	1.13231	0.257505	0.975112	1.09874	0.403803	FALSE
2317	RRM2B	Ribonucleoside-diphosphate reductase subunit M2 B	1.02075	0.02054	1.13065	0.258201	0.985047	1.05775	0.404677	FALSE
2149	PRND	Prion-like protein doppel	1.02641	0.0260644	1.1287	0.259023	0.980987	1.07393	0.405747	FALSE
1630	LTB	Lymphotoxin-beta	0.95387	-0.0472278	-1.12639	0.259999	0.878617	1.03557	0.407058	FALSE
1138	GDF2	Growth/differentiation factor 2	0.965658	-0.0349454	-1.12572	0.260286	0.908657	1.02624	0.407288	FALSE
1091	FUCA1	Tissue alpha-L-fucosidase	1.01561	0.0154846	1.11754	0.263765	0.988395	1.04356	0.412512	FALSE
372	CBX2	Chromobox protein homolog 2	0.958766	-0.0421081	-1.1148	0.264938	0.890351	1.03244	0.414048	FALSE
1979	PBLD	Phenazine biosynthesis-like domain-containing protein	0.974595	-0.025733	-1.11455	0.265043	0.931476	1.01971	0.414048	FALSE
209	ATP5PO	ATP synthase subunit O, mitochondrial	1.03444	0.0338564	1.11425	0.265172	0.97463	1.09791	0.414048	FALSE
358	CASP1	Caspase-1	1.01826	0.0180995	1.11283	0.265783	0.986316	1.05125	0.41478	FALSE
1582	LGMN	Legumain	1.03589	0.0352607	1.11194	0.266166	0.973466	1.10232	0.415156	FALSE
2682	TIMD4	T-cell immunoglobulin and mucin domain-containing protein 4	1.02796	0.0275761	1.1115	0.266354	0.97917	1.07918	0.415228	FALSE
105	AMDHD2	N-acetylglucosamine-6-phosphate deacetylase	0.94018	-0.0616834	-1.10979	0.267088	0.843142	1.04839	0.41615	FALSE
647	COQ7	5-demethoxyubiquinone hydroxylase, mitochondrial	1.03295	0.03242	1.10893	0.26746	0.975427	1.09387	0.416508	FALSE
987	F7	Coagulation factor VII	0.962563	-0.038156	-1.10702	0.268286	0.899685	1.02984	0.417572	FALSE
1761	MRPL58	Peptidyl-tRNA hydrolase ICT1, mitochondrial	1.02098	0.020762	1.10539	0.268991	0.984077	1.05926	0.418446	FALSE
712	CST6	Cystatin-M	1.025	0.024692	1.10364	0.269748	0.981024	1.07095	0.419401	FALSE
2361	SCIN	Adseverin	1.02289	0.0226303	1.10331	0.269893	0.982582	1.06485	0.419403	FALSE
562	CHM	Rab proteins geranylgeranyltransferase component A 1	1.02619	0.0258504	1.10289	0.270074	0.980112	1.07443	0.419461	FALSE
2281	RGS10	Regulator of G-protein signaling 10	1.02578	0.0254507	1.09956	0.271524	0.980282	1.07338	0.421489	FALSE
2004	PDGFA	Platelet-derived growth factor subunit A	0.982601	-0.0175519	-1.09874	0.271883	0.952313	1.01385	0.421823	FALSE
964	ERN1	Serine/threonine-protein kinase/endoribonuclease IRE1	1.04307	0.0421674	1.097	0.272642	0.967373	1.12469	0.422776	FALSE
2758	TPD52L2	Tumor protein D54	1.0144	0.0143015	1.09592	0.273114	0.988788	1.04068	0.423273	FALSE
1780	MUC16	Mucin-16	1.00733	0.00730718	1.0956	0.273252	0.994252	1.02059	0.423273	FALSE
708	CSRP3	Cysteine and glycine-rich protein 3	1.01504	0.014924	1.09526	0.273402	0.988287	1.04251	0.42328	FALSE
2388	SEMA4C	Semaphorin-4C	1.04426	0.0433119	1.09194	0.27486	0.966156	1.12869	0.425221	FALSE
1394	IL20	Interleukin-20	0.973162	-0.027205	-1.09174	0.274946	0.926775	1.02187	0.425221	FALSE
338	CACNB1	Voltage-dependent L-type calcium channel subunit beta-1	0.972939	-0.0274343	-1.09137	0.275109	0.926165	1.02207	0.425248	FALSE
2467	SLAMF7	SLAM family member 7	1.02077	0.0205545	1.09055	0.275469	0.983747	1.05918	0.425295	FALSE
2460	SIT1	Signaling threshold-regulating transmembrane adapter 1	0.978986	-0.0212382	-1.09047	0.275507	0.942319	1.01708	0.425295	FALSE
1579	LGALS7_LGALS7B	Galectin-7	1.02799	0.0276032	1.09031	0.275576	0.978224	1.08028	0.425295	FALSE
2454	SIL1	Nucleotide exchange factor SIL1	1.0455	0.0444987	1.08967	0.275859	0.965084	1.13262	0.425319	FALSE
1389	IL1RAP	Interleukin-1 receptor accessory protein	0.972548	-0.0278364	-1.08962	0.275883	0.92505	1.02248	0.425319	FALSE
1106	GAD1	Glutamate decarboxylase 1	1.06468	0.0626747	1.08895	0.276178	0.951104	1.19182	0.42555	FALSE
1740	MMUT	Methylmalonyl-CoA mutase, mitochondrial	1.03246	0.0319428	1.08362	0.278532	0.974498	1.09387	0.428906	FALSE
311	C2	Complement C2	1.05704	0.0554741	1.08336	0.27865	0.956105	1.16863	0.428906	FALSE
176	ARHGEF5	Rho guanine nucleotide exchange factor 5	1.0205	0.0202914	1.08111	0.279647	0.98364	1.05874	0.430215	FALSE
564	CHMP6	Charged multivesicular body protein 6	1.02731	0.0269391	1.07997	0.280157	0.978288	1.07878	0.430772	FALSE
299	C19orf12	Protein C19orf12	0.981794	-0.0183734	-1.07952	0.280356	0.949583	1.0151	0.430853	FALSE
1095	FUT1	Galactoside alpha-(1,2)-fucosyltransferase 1	0.975238	-0.0250741	-1.07888	0.280639	0.931811	1.02069	0.431061	FALSE
1774	MTPN	Myotrophin	0.962373	-0.038353	-1.0728	0.283362	0.897248	1.03223	0.435015	FALSE
218	ATXN2	Ataxin-2	1.014	0.0139061	1.06723	0.285866	0.988435	1.04023	0.438628	FALSE
2373	SCT	Secretin	0.970051	-0.0304066	-1.06601	0.286418	0.917308	1.02583	0.439244	FALSE
1982	PCBD1	Pterin-4-alpha-carbinolamine dehydratase	1.02947	0.029046	1.06538	0.286704	0.975906	1.08598	0.439452	FALSE
994	FABP6	Gastrotropin	1.01989	0.0196975	1.0604	0.288963	0.983429	1.05771	0.442454	FALSE
1778	MTUS1	Microtubule-associated tumor suppressor 1	1.02535	0.0250376	1.06009	0.289105	0.978971	1.07393	0.442454	FALSE
230	BABAM1	BRISC and BRCA1-A complex member 1	1.05459	0.0531515	1.06006	0.289117	0.955882	1.16349	0.442454	FALSE
2346	SATB1	DNA-binding protein SATB1	1.05167	0.0503798	1.0597	0.289282	0.958103	1.15438	0.442476	FALSE
94	AKT3	RAC-gamma serine/threonine-protein kinase	1.02339	0.0231204	1.05868	0.289745	0.980509	1.06815	0.442953	FALSE
2914	ZFYVE19	Abscission/NoCut checkpoint regulator	1.01642	0.0162863	1.05644	0.290766	0.986168	1.0476	0.44428	FALSE
2398	SERPINA12	Serpin A12	1.01201	0.0119352	1.05581	0.291056	0.989831	1.03468	0.444421	FALSE
2231	RABEPK	Rab9 effector protein with kelch motifs	1.02359	0.0233125	1.05558	0.291162	0.980225	1.06887	0.444421	FALSE
2006	PDGFC	Platelet-derived growth factor C	1.04493	0.0439515	1.05478	0.291527	0.962984	1.13385	0.444745	FALSE
1927	NXPH1	Neurexophilin-1	0.968127	-0.0323924	-1.05258	0.292534	0.911459	1.02832	0.446049	FALSE
282	BRD2	Bromodomain-containing protein 2	1.04673	0.045672	1.04878	0.294278	0.961097	1.13999	0.448296	FALSE
2088	PMVK	Phosphomevalonate kinase	1.01177	0.0117008	1.04841	0.294452	0.989878	1.03414	0.448296	FALSE
1793	MYL3	Myosin light chain 3	1.01947	0.0192833	1.04837	0.294468	0.983372	1.05689	0.448296	FALSE
2860	VNN2	Vascular non-inflammatory molecule 2	1.02665	0.0262972	1.04795	0.29466	0.977374	1.0784	0.448355	FALSE
846	DPEP1	Dipeptidase 1	1.02609	0.0257594	1.04588	0.295615	0.977738	1.07684	0.449574	FALSE
1959	PADI4	Protein-arginine deiminase type-4	1.01589	0.015766	1.043	0.296949	0.986235	1.04644	0.451368	FALSE
1432	INPP1	Inositol polyphosphate 1-phosphatase	1.02295	0.0226905	1.04252	0.297169	0.98023	1.06753	0.451468	FALSE
1011	FBP1	Fructose-1,6-bisphosphatase 1	1.01651	0.0163746	1.04061	0.298058	0.985638	1.04835	0.452583	FALSE
1886	NPHS1	Nephrin	1.04223	0.0413635	1.03914	0.29874	0.96401	1.1268	0.453384	FALSE
2475	SLC34A3	Sodium-dependent phosphate transport protein 2C	1.03183	0.0313359	1.03633	0.300048	0.972458	1.09483	0.455132	FALSE
2037	PGLYRP4	Peptidoglycan recognition protein 4	0.976547	-0.0237321	-1.0344	0.30095	0.933607	1.02146	0.456265	FALSE
1589	LILRA4	Leukocyte immunoglobulin-like receptor subfamily A member 4	0.970444	-0.0300013	-1.0339	0.301181	0.916792	1.02724	0.456378	FALSE
2202	PTPRR	Receptor-type tyrosine-protein phosphatase R	0.965795	-0.0348035	-1.03351	0.301364	0.904109	1.03169	0.456418	FALSE
2640	TDGF1	Teratocarcinoma-derived growth factor 1	1.00853	0.00849166	1.03254	0.30182	0.992402	1.02492	0.456872	FALSE
208	ATP5IF1	ATPase inhibitor, mitochondrial	1.0112	0.0111377	1.02864	0.30365	0.989967	1.03289	0.459202	FALSE
2001	PDE1C	Calcium/calmodulin-dependent 3',5'-cyclic nucleotide phosphodiesterase 1C	1.02567	0.0253486	1.02859	0.303674	0.977309	1.07643	0.459202	FALSE
152	APOC1	Apolipoprotein C-I	0.963059	-0.0376407	-1.02821	0.303849	0.89638	1.0347	0.45923	FALSE
941	EPB41L5	Band 4.1-like protein 5	1.02501	0.0247065	1.02592	0.304931	0.977757	1.07456	0.460627	FALSE
2296	RNASEH2A	Ribonuclease H2 subunit A	1.02889	0.0284841	1.0234	0.306118	0.97427	1.08658	0.462181	FALSE
1319	ICOSLG	ICOS ligand	0.940927	-0.0608897	-1.02206	0.30675	0.837231	1.05747	0.462897	FALSE
2384	SELP	P-selectin	1.02191	0.0216707	1.01973	0.307859	0.980217	1.06537	0.46433	FALSE
2555	SPTBN2	Spectrin beta chain, non-erythrocytic 2	1.04643	0.0453803	1.01619	0.309537	0.95873	1.14214	0.466621	FALSE
1876	NOMO1	Nodal modulator 1	1.04969	0.0484939	1.01548	0.309876	0.955899	1.15268	0.46689	FALSE
1335	IFNW1	Interferon omega-1	1.04415	0.0432012	1.0129	0.311109	0.960412	1.13519	0.468506	FALSE
1228	GSTA3	Glutathione S-transferase A3	0.984866	-0.0152494	-1.01096	0.312037	0.956176	1.01442	0.469662	FALSE
277	BPIFA2	BPI fold-containing family A member 2	0.98724	-0.0128424	-1.00938	0.312793	0.962926	1.01217	0.470557	FALSE
2364	SCN2B	Sodium channel subunit beta-2	0.952559	-0.0486028	-1.00882	0.313059	0.866729	1.04689	0.470716	FALSE
1990	PCNA	Proliferating cell nuclear antigen	0.978	-0.0222453	-1.00811	0.3134	0.936604	1.02123	0.470909	FALSE
988	F9	Coagulation factor IX	1.06254	0.0606584	1.00788	0.31351	0.944311	1.19556	0.470909	FALSE
469	CD84	SLAM family member 5	0.962531	-0.0381889	-1.00532	0.314744	0.893471	1.03693	0.47252	FALSE
1327	IFIT3	Interferon-induced protein with tetratricopeptide repeats 3	1.03631	0.0356671	1.00341	0.315661	0.96657	1.11108	0.473654	FALSE
144	APCS	Serum amyloid P-component	0.962224	-0.038508	-1.00289	0.315913	0.892468	1.03743	0.473789	FALSE
2055	PITHD1	PITH domain-containing protein 1	0.983033	-0.0171127	-1.0019	0.316393	0.950669	1.0165	0.473937	FALSE
2663	TGFBR1	TGF-beta receptor type-1	1.06546	0.0634056	1.00188	0.3164	0.941168	1.20616	0.473937	FALSE
707	CSPG5	Chondroitin sulfate proteoglycan 5	1.03052	0.0300611	1.00141	0.316627	0.971636	1.09297	0.473937	FALSE
1922	NUDT2	Bis(5'-nucleosyl)-tetraphosphatase [asymmetrical]	1.02218	0.0219364	1.00134	0.316661	0.979218	1.06702	0.473937	FALSE
1653	MAEA	E3 ubiquitin-protein transferase MAEA	1.03186	0.0313601	1.00078	0.316935	0.97039	1.09722	0.474105	FALSE
1017	FCGR2B	Low affinity immunoglobulin gamma Fc region receptor II-b	1.02169	0.0214617	0.998647	0.317966	0.979552	1.06565	0.475125	FALSE
2171	PSMA1	Proteasome subunit alpha type-1	1.02732	0.0269562	0.998399	0.318086	0.974372	1.08315	0.475125	FALSE
725	CTSC	Dipeptidyl peptidase 1	1.02753	0.0271582	0.998346	0.318112	0.97418	1.0838	0.475125	FALSE
2544	SPINT2	Kunitz-type protease inhibitor 2	1.02886	0.02845	0.998025	0.318267	0.972951	1.08798	0.475125	FALSE
2186	PTGR1	Prostaglandin reductase 1	0.984749	-0.0153685	-0.997579	0.318483	0.955459	1.01494	0.475205	FALSE
1113	GALNT2	Polypeptide N-acetylgalactosaminyltransferase 2	1.04324	0.0423269	0.995178	0.31965	0.959796	1.13393	0.476475	FALSE
1715	MFAP5	Microfibrillar-associated protein 5	1.02488	0.0245797	0.995156	0.31966	0.976452	1.07572	0.476475	FALSE
323	CA11	Carbonic anhydrase-related protein 11	1.04203	0.041172	0.992572	0.320918	0.960667	1.13029	0.478106	FALSE
1531	KRT17	Keratin, type I cytoskeletal 17	1.03773	0.0370333	0.990701	0.321831	0.964417	1.11661	0.479222	FALSE
2101	PON1	Serum paraoxonase/arylesterase 1	0.951644	-0.0495641	-0.990298	0.322028	0.862725	1.04973	0.479271	FALSE
529	CEP290	Centrosomal protein of 290 kDa	1.02785	0.0274738	0.988687	0.322816	0.973371	1.08539	0.4802	FALSE
2042	PHLDB2	Pleckstrin homology-like domain family B member 2	0.984444	-0.0156782	-0.988134	0.323087	0.954301	1.01554	0.48026	FALSE
1911	NTF4	Neurotrophin-4	1.03034	0.0298885	0.987932	0.323186	0.971021	1.09328	0.48026	FALSE
1107	GAD2	Glutamate decarboxylase 2	1.03125	0.0307728	0.987489	0.323403	0.97015	1.0962	0.480339	FALSE
2795	TSPAN7	Tetraspanin-7	1.01562	0.0155031	0.986872	0.323705	0.98483	1.04738	0.480544	FALSE
89	AKR1B10	Aldo-keto reductase family 1 member B10	0.980133	-0.0200673	-0.985681	0.32429	0.941793	1.02003	0.481167	FALSE
731	CTSO	Cathepsin O	1.03508	0.034483	0.983788	0.32522	0.966363	1.10869	0.482302	FALSE
2043	PHOSPHO1	Phosphoethanolamine/phosphocholine phosphatase	1.03688	0.0362193	0.982249	0.325977	0.96459	1.11459	0.482969	FALSE
2228	RAB6A	Ras-related protein Rab-6A	1.02472	0.0244202	0.982203	0.326	0.975983	1.07589	0.482969	FALSE
1759	MRPL46	39S ribosomal protein L46, mitochondrial	1.04203	0.0411713	0.981532	0.326331	0.959789	1.13132	0.483214	FALSE
1227	GSTA1	Glutathione S-transferase A1	0.987433	-0.012647	-0.980087	0.327043	0.962772	1.01272	0.483866	FALSE
2529	SOX2	Transcription factor SOX-2	1.06184	0.0600048	0.979876	0.327147	0.941748	1.19725	0.483866	FALSE
286	BRME1	Break repair meiotic recombinase recruitment factor 1	1.03327	0.032729	0.979376	0.327394	0.967762	1.10321	0.483866	FALSE
362	CASP4	Caspase-4	0.991848	-0.00818518	-0.979298	0.327433	0.975732	1.00823	0.483866	FALSE
1718	MGMT	Methylated-DNA--protein-cysteine methyltransferase	1.00987	0.00981809	0.97842	0.327867	0.990199	1.02992	0.484033	FALSE
2240	RANGAP1	Ran GTPase-activating protein 1	1.02677	0.026421	0.978398	0.327878	0.973842	1.08258	0.484033	FALSE
2541	SPINK6	Serine protease inhibitor Kazal-type 6	1.02074	0.0205303	0.968172	0.332958	0.979188	1.06406	0.491286	FALSE
387	CCL19	C-C motif chemokine 19	1.00851	0.0084774	0.96747	0.333309	0.991341	1.02598	0.491484	FALSE
2794	TSPAN15	Tetraspanin-15	0.973596	-0.0267592	-0.96723	0.333429	0.922209	1.02785	0.491484	FALSE
390	CCL21	C-C motif chemokine 21	1.02593	0.0256021	0.963748	0.335172	0.973883	1.08076	0.493618	FALSE
2144	PRKCQ	Protein kinase C theta type	1.02633	0.0259865	0.963664	0.335215	0.973491	1.08203	0.493618	FALSE
2464	SLA2	Src-like-adapter 2	1.01294	0.012853	0.962167	0.335966	0.98676	1.03981	0.494475	FALSE
46	ADAMTSL4	ADAMTS-like protein 4	1.05657	0.0550313	0.957728	0.3382	0.944038	1.18252	0.497513	FALSE
2109	PPIF	Peptidyl-prolyl cis-trans isomerase F, mitochondrial	1.02129	0.0210657	0.956816	0.33866	0.978156	1.06632	0.497887	FALSE
2766	TPRKB	EKC/KEOPS complex subunit TPRKB	1.02204	0.0218026	0.955974	0.339086	0.977362	1.06876	0.497887	FALSE
662	CPQ	Carboxypeptidase Q	0.963039	-0.0376612	-0.955895	0.339125	0.891472	1.04035	0.497887	FALSE
728	CTSF	Cathepsin F	0.973438	-0.026921	-0.955875	0.339135	0.921161	1.02868	0.497887	FALSE
1874	NMRK2	Nicotinamide riboside kinase 2	1.03515	0.0345511	0.953536	0.340318	0.964189	1.11134	0.499373	FALSE
2134	PRDX5	Peroxiredoxin-5, mitochondrial	1.01727	0.0171201	0.95175	0.341224	0.982028	1.05377	0.50045	FALSE
159	APP	Amyloid-beta precursor protein	0.983172	-0.0169716	-0.950192	0.342015	0.949349	1.0182	0.501286	FALSE
1345	IGFBP3	Insulin-like growth factor-binding protein 3	0.969439	-0.031038	-0.949952	0.342137	0.909303	1.03355	0.501286	FALSE
1353	IGLON5	IgLON family member 5	1.01427	0.0141706	0.949423	0.342405	0.98503	1.04438	0.501428	FALSE
1272	HK2	Hexokinase-2	0.957812	-0.0431033	-0.948383	0.342935	0.876181	1.04705	0.501952	FALSE
428	CD244	Natural killer cell receptor 2B4	1.03952	0.0387553	0.947836	0.343213	0.959461	1.12625	0.502107	FALSE
967	ERVV-1	Endogenous retrovirus group V member 1 Env polyprotein	0.969045	-0.031444	-0.946454	0.343917	0.907956	1.03425	0.502886	FALSE
2153	PROS1	Vitamin K-dependent protein S	0.953103	-0.0480328	-0.945817	0.344242	0.862803	1.05285	0.50311	FALSE
1014	FCER1A	High affinity immunoglobulin epsilon receptor subunit alpha	0.944652	-0.0569392	-0.945433	0.344438	0.839475	1.06301	0.503144	FALSE
2363	SCN2A	Sodium channel protein type 2 subunit alpha	0.972297	-0.0280937	-0.944954	0.344683	0.91726	1.03064	0.50325	FALSE
1199	GP5	Platelet glycoprotein V	0.965097	-0.0355267	-0.943785	0.34528	0.896457	1.03899	0.503871	FALSE
1868	NLGN1	Neuroligin-1	0.978538	-0.0216959	-0.942193	0.346094	0.935356	1.02371	0.504747	FALSE
1643	LYPD1	Ly6/PLAUR domain-containing protein 1	1.02029	0.0200917	0.941935	0.346226	0.978519	1.06385	0.504747	FALSE
106	AMFR	E3 ubiquitin-protein ligase AMFR	1.01769	0.017536	0.939927	0.347255	0.981149	1.05559	0.505995	FALSE
1252	HCG22	Protein PBMUCL2	0.97309	-0.0272782	-0.939436	0.347507	0.919257	1.03008	0.50611	FALSE
1029	FEN1	Flap endonuclease 1	1.01607	0.0159382	0.937445	0.34853	0.982766	1.05049	0.507347	FALSE
1981	PCARE	Photoreceptor cilium actin regulator	1.01621	0.0160765	0.936444	0.349044	0.982582	1.05098	0.507774	FALSE
1661	MANEAL	Glycoprotein endo-alpha-1,2-mannosidase-like protein	0.973674	-0.0266791	-0.936199	0.349171	0.920781	1.0296	0.507774	FALSE
2289	RLN1	Prorelaxin H1	1.02516	0.0248469	0.93493	0.349824	0.973126	1.07997	0.508472	FALSE
202	ATP1B1	Sodium/potassium-transporting ATPase subunit beta-1	1.02753	0.027158	0.932807	0.350919	0.970538	1.08787	0.50981	FALSE
2401	SERPINA5	Plasma serine protease inhibitor	0.960012	-0.0408099	-0.932437	0.351111	0.881094	1.046	0.509835	FALSE
1101	FZD10	Frizzled-10	1.02199	0.0217489	0.928565	0.353114	0.976132	1.07	0.512489	FALSE
1373	IL16	Pro-interleukin-16	1.0243	0.0240053	0.927709	0.353558	0.973643	1.07758	0.512879	FALSE
1236	GUK1	Guanylate kinase	1.03568	0.0350613	0.924424	0.355266	0.961486	1.11561	0.5151	FALSE
1539	L1CAM	Neural cell adhesion molecule L1	1.03724	0.0365625	0.923542	0.355725	0.959799	1.12093	0.51551	FALSE
2615	TADA3	Transcriptional adapter 3	1.03405	0.0334852	0.921225	0.356933	0.962947	1.11041	0.516994	FALSE
1519	KLK3	Prostate-specific antigen	1.01275	0.0126653	0.9209	0.357103	0.985811	1.04042	0.516994	FALSE
670	CRADD	Death domain-containing protein CRADD	1.01504	0.0149318	0.920106	0.357517	0.983266	1.04785	0.517338	FALSE
97	ALDH2	Aldehyde dehydrogenase, mitochondrial	1.02379	0.023512	0.919405	0.357884	0.973741	1.07641	0.517612	FALSE
1757	MRPL24	39S ribosomal protein L24, mitochondrial	1.03533	0.0347183	0.917441	0.358911	0.961316	1.11504	0.518842	FALSE
749	CXCL6	C-X-C motif chemokine 6	1.01405	0.0139563	0.910445	0.362588	0.984041	1.04498	0.523897	FALSE
1187	GNGT1	Guanine nucleotide-binding protein G(T) subunit gamma-T1	1.02728	0.0269188	0.907237	0.364281	0.969247	1.0888	0.526084	FALSE
1173	GLIPR1	Glioma pathogenesis-related protein 1	0.204406	-1.58765	-0.904446	0.365759	0.00655105	6.37788	0.527957	FALSE
1108	GADD45B	Growth arrest and DNA damage-inducible protein GADD45 beta	1.02839	0.0279946	0.903189	0.366425	0.967776	1.0928	0.528658	FALSE
1994	PCYT2	Ethanolamine-phosphate cytidylyltransferase	1.01675	0.0166084	0.901038	0.367568	0.980671	1.05415	0.530045	FALSE
1097	FUT8	Alpha-(1,6)-fucosyltransferase	0.981972	-0.0181926	-0.900307	0.367957	0.943841	1.02164	0.530199	FALSE
150	APOB	Apolipoprotein B-100	1.05878	0.0571186	0.900156	0.368037	0.934962	1.199	0.530199	FALSE
403	CCN1	CCN family member 1	1.01421	0.0141055	0.894848	0.370868	0.983351	1.04603	0.53382	FALSE
2678	TIA1	Nucleolysin TIA-1 isoform p40	1.00897	0.00892994	0.894241	0.371193	0.989414	1.02891	0.53382	FALSE
446	CD3E	T-cell surface glycoprotein CD3 epsilon chain	1.03756	0.0368674	0.894093	0.371272	0.957001	1.12489	0.53382	FALSE
91	AKR7L	Aflatoxin B1 aldehyde reductase member 4	0.982467	-0.0176888	-0.893877	0.371388	0.945091	1.02132	0.53382	FALSE
104	AMBP	Protein AMBP	1.04522	0.0442317	0.893733	0.371465	0.948599	1.15169	0.53382	FALSE
523	CENPJ	Centromere protein J	1.0183	0.0181297	0.891122	0.372864	0.978489	1.05972	0.535568	FALSE
1309	HTR1B	5-hydroxytryptamine receptor 1B	0.970008	-0.0304508	-0.890324	0.373292	0.907116	1.03726	0.535592	FALSE
579	CLEC10A	C-type lectin domain family 10 member A	0.972519	-0.0278661	-0.89023	0.373343	0.914647	1.03405	0.535592	FALSE
250	BCL7A	B-cell CLL/lymphoma 7 protein family member A	1.02068	0.0204672	0.889467	0.373752	0.975668	1.06776	0.535592	FALSE
850	DPP6	Dipeptidyl aminopeptidase-like protein 6	0.972078	-0.0283189	-0.889437	0.373768	0.913271	1.03467	0.535592	FALSE
1185	GNAS	Neuroendocrine secretory protein 55	1.01432	0.0142183	0.889385	0.373796	0.983031	1.04661	0.535592	FALSE
168	ARHGAP1	Rho GTPase-activating protein 1	1.02405	0.0237694	0.886722	0.375229	0.971641	1.0793	0.53738	FALSE
2658	TG	Thyroglobulin	1.01051	0.0104601	0.886091	0.375568	0.987403	1.03417	0.537604	FALSE
2522	SOD3	Extracellular superoxide dismutase	1.01939	0.019204	0.885632	0.375816	0.976973	1.06365	0.537694	FALSE
1966	PAK4	Serine/threonine-protein kinase PAK 4	1.01769	0.0175323	0.880985	0.378326	0.978756	1.05817	0.540892	FALSE
1038	FGF20	Fibroblast growth factor 20	1.03077	0.0303023	0.88081	0.378421	0.963555	1.10267	0.540892	FALSE
499	CDKL5	Cyclin-dependent kinase-like 5	0.97584	-0.0244565	-0.879074	0.379361	0.924054	1.03053	0.541858	FALSE
1487	KDM3A	Lysine-specific demethylase 3A	1.01605	0.0159237	0.878878	0.379468	0.980603	1.05278	0.541858	FALSE
1158	GHRL	Appetite-regulating hormone	1.0115	0.0114354	0.877318	0.380314	0.985987	1.03767	0.542801	FALSE
1281	HMOX1	Heme oxygenase 1	1.02038	0.0201737	0.875931	0.381067	0.975343	1.06749	0.543447	FALSE
2422	SEZ6	Seizure protein 6 homolog	1.03732	0.0366425	0.875801	0.381138	0.955653	1.12597	0.543447	FALSE
2433	SH2D1A	SH2 domain-containing protein 1A	1.0178	0.017645	0.872923	0.382705	0.978267	1.05893	0.544683	FALSE
25	ACTN2	Alpha-actinin-2	1.02014	0.0199383	0.872725	0.382813	0.975467	1.06686	0.544683	FALSE
2526	SORT1	Sortilin	1.0273	0.0269318	0.872594	0.382884	0.966996	1.09136	0.544683	FALSE
2755	TP53INP1	Tumor protein p53-inducible nuclear protein 1	0.967569	-0.0329688	-0.87248	0.382946	0.898498	1.04195	0.544683	FALSE
154	APOE	Apolipoprotein E	1.01789	0.017729	0.872174	0.383114	0.978131	1.05926	0.544683	FALSE
1472	ITPRIP	Inositol 1,4,5-trisphosphate receptor-interacting protein	1.02989	0.0294505	0.872157	0.383123	0.963934	1.10036	0.544683	FALSE
164	ARF6	ADP-ribosylation factor 6	1.0115	0.0114375	0.870419	0.384071	0.985785	1.03789	0.545766	FALSE
2036	PGLYRP2	N-acetylmuramoyl-L-alanine amidase	0.960218	-0.0405951	-0.866952	0.385968	0.876016	1.05251	0.548195	FALSE
2610	SYT1	Synaptotagmin-1	1.02838	0.0279873	0.865226	0.386915	0.965208	1.09569	0.549272	FALSE
649	CORO6	Coronin-6	0.970991	-0.0294377	-0.86373	0.387736	0.908248	1.03807	0.54999	FALSE
560	CHIT1	Chitotriosidase-1	1.00648	0.00646302	0.86362	0.387797	0.991829	1.02136	0.54999	FALSE
2054	PINLYP	phospholipase A2 inhibitor and Ly6/PLAUR domain-containing protein	1.01716	0.0170099	0.862095	0.388635	0.978571	1.05726	0.550912	FALSE
308	C1R	Complement C1r subcomponent	1.06764	0.065449	0.860869	0.38931	0.919835	1.23919	0.551601	FALSE
1955	OXT	Oxytocin-neurophysin 1	1.00667	0.00665235	0.857959	0.390915	0.991492	1.02209	0.553607	FALSE
2325	RUVBL1	RuvB-like 1	1.0099	0.00984652	0.85755	0.391141	0.987422	1.03288	0.553659	FALSE
1782	MUCL3	Mucin-like protein 3	0.971473	-0.028942	-0.855446	0.392304	0.909143	1.03808	0.554865	FALSE
1524	KLKB1	Plasma kallikrein	0.953543	-0.047571	-0.855321	0.392373	0.855063	1.06336	0.554865	FALSE
2275	REXO2	Oligoribonuclease, mitochondrial	1.02595	0.0256178	0.853628	0.393311	0.967343	1.0881	0.555923	FALSE
1365	IL12B	Interleukin-12 subunit beta	1.01622	0.0160925	0.852916	0.393706	0.979329	1.05451	0.556211	FALSE
1892	NPR1	Atrial natriuretic peptide receptor 1	0.968525	-0.0319813	-0.851689	0.394387	0.899803	1.04249	0.556905	FALSE
2347	SBSN	Suprabasin	1.03229	0.0317813	0.85097	0.394786	0.959428	1.11069	0.557199	FALSE
2155	PRR5	Proline-rich protein 5	1.02725	0.0268894	0.850407	0.395099	0.965525	1.09293	0.557371	FALSE
1596	LIPF	Gastric triacylglycerol lipase	0.981697	-0.0184724	-0.84882	0.395982	0.940705	1.02448	0.558348	FALSE
2194	PTPN9	Tyrosine-protein phosphatase non-receptor type 9	1.03022	0.029772	0.847608	0.396657	0.961682	1.10364	0.558865	FALSE
2415	SERPINF2	Alpha-2-antiplasmin	0.917607	-0.0859864	-0.847474	0.396731	0.752128	1.11949	0.558865	FALSE
2739	TNFSF14	Tumor necrosis factor ligand superfamily member 14	1.0178	0.0176447	0.846523	0.397261	0.977059	1.06024	0.558892	FALSE
251	BCL7B	B-cell CLL/lymphoma 7 protein family member B	0.971907	-0.0284949	-0.846323	0.397373	0.909841	1.03821	0.558892	FALSE
2368	SCP2	Non-specific lipid-transfer protein	1.01416	0.014064	0.846206	0.397438	0.98166	1.04774	0.558892	FALSE
2598	SULT2A1	Bile salt sulfotransferase	1.01611	0.0159848	0.846022	0.39754	0.979173	1.05445	0.558892	FALSE
1210	GPR101	Probable G-protein coupled receptor 101	1.02188	0.0216469	0.845411	0.397882	0.971865	1.07448	0.558892	FALSE
623	CNTN5	Contactin-5	1.02459	0.0242912	0.845383	0.397897	0.968481	1.08395	0.558892	FALSE
400	CCL5	C-C motif chemokine 5	0.99016	-0.00988894	-0.84395	0.398697	0.967679	1.01316	0.559746	FALSE
2620	TAP1	Antigen peptide transporter 1	1.02087	0.0206593	0.842551	0.39948	0.972973	1.07113	0.560379	FALSE
1030	FES	Tyrosine-protein kinase Fes/Fps	1.02166	0.0214303	0.842459	0.399531	0.971973	1.07389	0.560379	FALSE
1053	FH	Fumarate hydratase, mitochondrial	1.01449	0.0143856	0.841917	0.399834	0.981078	1.04904	0.560535	FALSE
2345	SAT2	Thialysine N-epsilon-acetyltransferase	0.981872	-0.0182947	-0.839534	0.40117	0.940818	1.02472	0.562063	FALSE
281	BRD1	Bromodomain-containing protein 1	0.963026	-0.0376745	-0.839286	0.401309	0.881919	1.05159	0.562063	FALSE
944	EPHA1	Ephrin type-A receptor 1	1.02737	0.0270069	0.837873	0.402102	0.964478	1.09437	0.562904	FALSE
2517	SNX2	Sorting nexin-2	1.01392	0.0138277	0.837509	0.402307	0.981638	1.04727	0.562921	FALSE
1677	MARCO	Macrophage receptor MARCO	1.03629	0.0356458	0.834413	0.404049	0.953055	1.12679	0.565088	FALSE
1217	GRIK2	Glutamate receptor ionotropic, kainate 2	0.971694	-0.0287142	-0.83397	0.404298	0.908285	1.03953	0.565166	FALSE
151	APOBR	Apolipoprotein B receptor	1.02855	0.0281456	0.833608	0.404502	0.962684	1.09891	0.565181	FALSE
1436	INSL3	Insulin-like 3	0.985868	-0.0142324	-0.832698	0.405015	0.953389	1.01945	0.565628	FALSE
1745	MOG	Myelin-oligodendrocyte glycoprotein	1.0265	0.0261567	0.831214	0.405853	0.965104	1.09181	0.566527	FALSE
2357	SCGB2A2	Mammaglobin-A	1.04121	0.0403839	0.830786	0.406094	0.946591	1.14529	0.566594	FALSE
2355	SCG3	Secretogranin-3	1.02728	0.0269111	0.829263	0.406955	0.963972	1.09474	0.567524	FALSE
525	CEP152	Centrosomal protein of 152 kDa	1.02762	0.0272456	0.828387	0.407451	0.963467	1.09605	0.567945	FALSE
1691	MDGA1	MAM domain-containing glycosylphosphatidylinositol anchor protein 1	0.985812	-0.0142899	-0.828021	0.407659	0.953024	1.01973	0.567963	FALSE
1795	MYL6B	Myosin light chain 6B	0.987137	-0.0129462	-0.82672	0.408396	0.9573	1.0179	0.568492	FALSE
103	AMBN	Ameloblastin	0.962291	-0.0384382	-0.826423	0.408564	0.878448	1.05414	0.568492	FALSE
1536	KRT8	Keratin, type II cytoskeletal 8	1.01193	0.0118558	0.826321	0.408622	0.983866	1.04079	0.568492	FALSE
2888	WDR46	WD repeat-containing protein 46	1.03096	0.0304882	0.825245	0.409233	0.958945	1.10838	0.569071	FALSE
638	COL9A1	Collagen alpha-1(IX) chain	1.0195	0.0193097	0.824836	0.409465	0.973776	1.06737	0.569123	FALSE
98	ALDH3A1	Aldehyde dehydrogenase, dimeric NADP-preferring	0.987194	-0.0128888	-0.824177	0.409839	0.957395	1.01792	0.56931	FALSE
2749	TOP1MT	DNA topoisomerase I, mitochondrial	0.975337	-0.0249726	-0.823913	0.409989	0.919083	1.03503	0.56931	FALSE
2251	RBM19	Probable RNA-binding protein 19	1.02732	0.0269492	0.821281	0.411486	0.963325	1.09556	0.570978	FALSE
2412	SERPINE1	Plasminogen activator inhibitor 1	0.985754	-0.0143488	-0.821115	0.41158	0.952563	1.0201	0.570978	FALSE
685	CRNN	Cornulin	0.985934	-0.0141656	-0.82007	0.412176	0.953114	1.01989	0.571532	FALSE
622	CNTN4	Contactin-4	0.961521	-0.0392391	-0.81943	0.412541	0.875383	1.05613	0.571768	FALSE
1614	LRP2	Low-density lipoprotein receptor-related protein 2	1.03295	0.0324172	0.818091	0.413305	0.955761	1.11637	0.572415	FALSE
2760	TPM3	Tropomyosin alpha-3 chain	0.974139	-0.026201	-0.817925	0.4134	0.914859	1.03726	0.572415	FALSE
1512	KLK1	Kallikrein-1	1.0073	0.00727199	0.813862	0.415724	0.989812	1.02509	0.57536	FALSE
676	CRH	Corticoliberin	1.01136	0.0112949	0.813156	0.416129	0.984197	1.03927	0.575648	FALSE
48	ADCYAP1R1	Pituitary adenylate cyclase-activating polypeptide type I receptor	1.03223	0.0317219	0.812404	0.41656	0.95618	1.11433	0.575972	FALSE
1405	IL3	Interleukin-3	1.02058	0.0203737	0.810869	0.417441	0.971541	1.0721	0.576917	FALSE
1161	GIMAP7	GTPase IMAP family member 7	1.03669	0.0360361	0.810446	0.417684	0.950171	1.13109	0.57698	FALSE
1043	FGF6	Fibroblast growth factor 6	1.02969	0.0292626	0.809421	0.418273	0.959258	1.1053	0.577521	FALSE
715	CTAG1A_CTAG1B	Cancer/testis antigen 1	0.97655	-0.0237298	-0.808093	0.419037	0.921931	1.0344	0.578303	FALSE
2504	SMS	Spermine synthase	1.01972	0.0195304	0.807009	0.419661	0.972483	1.06926	0.578891	FALSE
1169	GKN1	Gastrokine-1	1.03615	0.0355163	0.805508	0.420527	0.950372	1.12968	0.579771	FALSE
342	CALB1	Calbindin	1.02077	0.0205591	0.805215	0.420696	0.970947	1.07315	0.579771	FALSE
1411	IL36A	Interleukin-36 alpha	0.978707	-0.0215231	-0.803854	0.421481	0.928671	1.03144	0.580579	FALSE
2130	PRCP	Lysosomal Pro-X carboxypeptidase	1.02689	0.0265393	0.80013	0.423636	0.96226	1.09587	0.583272	FALSE
2538	SPINK2	Serine protease inhibitor Kazal-type 2	1.02774	0.0273664	0.798228	0.424738	0.960954	1.09918	0.584515	FALSE
1231	GSTT2B	Glutathione S-transferase theta-2B	1.00475	0.00473549	0.797728	0.425028	0.993124	1.0165	0.584639	FALSE
189	ASAH1	Acid ceramidase	1.02444	0.0241455	0.796068	0.425993	0.965314	1.08719	0.58569	FALSE
1583	LHB	Lutropin subunit beta	1.01164	0.0115724	0.795152	0.426525	0.983191	1.04091	0.586146	FALSE
2015	PDP1	[Pyruvate dehydrogenase [acetyl-transferring]]-phosphatase 1, mitochondrial	1.02037	0.0201642	0.79323	0.427644	0.970777	1.07249	0.587376	FALSE
2531	SPACA5_SPACA5B	Sperm acrosome-associated protein 5	1.03656	0.0359101	0.792924	0.427822	0.948519	1.13278	0.587376	FALSE
824	DNAJA1	DnaJ homolog subfamily A member 1	0.976855	-0.0234167	-0.791745	0.428509	0.921839	1.03516	0.588043	FALSE
2697	TMCO5A	Transmembrane and coiled-coil domain-containing protein 5A	1.02184	0.0216069	0.790339	0.42933	0.96853	1.07809	0.588893	FALSE
1819	NCAM1	Neural cell adhesion molecule 1	0.971532	-0.0288815	-0.789275	0.429951	0.904293	1.04377	0.589469	FALSE
1147	GFRAL	GDNF family receptor alpha-like	0.983102	-0.0170425	-0.788562	0.430368	0.942329	1.02564	0.589508	FALSE
1760	MRPL52	39S ribosomal protein L52, mitochondrial	0.955656	-0.0453571	-0.788536	0.430383	0.853768	1.0697	0.589508	FALSE
2893	WFIKKN2	WAP, Kazal, immunoglobulin, Kunitz and NTR domain-containing protein 2	1.02537	0.0250543	0.787822	0.430801	0.96341	1.09132	0.589804	FALSE
620	CNTN2	Contactin-2	0.979474	-0.0207391	-0.786287	0.431699	0.930126	1.03144	0.590757	FALSE
2487	SLITRK6	SLIT and NTRK-like protein 6	1.02604	0.0257101	0.785683	0.432053	0.962303	1.09401	0.590964	FALSE
1522	KLK7	Kallikrein-7	0.972428	-0.0279588	-0.784943	0.432487	0.906857	1.04274	0.591281	FALSE
2483	SLIRP	SRA stem-loop-interacting RNA-binding protein, mitochondrial	1.0202	0.0200007	0.783189	0.433516	0.970395	1.07257	0.592409	FALSE
1171	GLB1	Beta-galactosidase	0.977938	-0.0223089	-0.782847	0.433717	0.924814	1.03411	0.592409	FALSE
1705	MEPE	Matrix extracellular phosphoglycoprotein	0.965642	-0.0349622	-0.781311	0.434619	0.884558	1.05416	0.593133	FALSE
395	CCL26	C-C motif chemokine 26	1.00969	0.00964298	0.781043	0.434777	0.98555	1.03442	0.593133	FALSE
2304	RNF5	E3 ubiquitin-protein ligase RNF5	1.01509	0.0149807	0.780462	0.435119	0.977614	1.05401	0.593133	FALSE
625	CNTNAP4	Contactin-associated protein-like 4	1.01092	0.0108561	0.780268	0.435233	0.983721	1.03886	0.593133	FALSE
768	DCBLD2	Discoidin, CUB and LCCL domain-containing protein 2	1.02529	0.0249803	0.779956	0.435417	0.962912	1.09172	0.593133	FALSE
1452	ITGA6	Integrin alpha-6	0.981357	-0.0188187	-0.779681	0.435579	0.936014	1.0289	0.593133	FALSE
336	CACNA1C	Voltage-dependent L-type calcium channel subunit alpha-1C	1.03489	0.0342968	0.779529	0.435668	0.94939	1.12809	0.593133	FALSE
2761	TPMT	Thiopurine S-methyltransferase	1.01323	0.0131442	0.778603	0.436214	0.980254	1.04732	0.5936	FALSE
478	CDC25A	M-phase inducer phosphatase 1	1.02947	0.0290443	0.777202	0.437039	0.956762	1.1077	0.594447	FALSE
2337	SAA4	Serum amyloid A-4 protein	1.03761	0.0369226	0.7752	0.438222	0.945133	1.13914	0.595777	FALSE
713	CST7	Cystatin-F	1.00952	0.00947636	0.773872	0.439007	0.985581	1.03404	0.596567	FALSE
2350	SCARB1	Scavenger receptor class B member 1	0.982392	-0.0177646	-0.771972	0.440131	0.939068	1.02772	0.597817	FALSE
2311	RPE	Ribulose-phosphate 3-epimerase	1.01559	0.0154729	0.771541	0.440387	0.976448	1.05631	0.597887	FALSE
1408	IL32	Interleukin-32	1.01873	0.0185588	0.770915	0.440757	0.971781	1.06795	0.597957	FALSE
942	EPCAM	Epithelial cell adhesion molecule	1.0096	0.00955547	0.770763	0.440848	0.985365	1.03443	0.597957	FALSE
1218	GRIN2B	Glutamate receptor ionotropic, NMDA 2B	0.977612	-0.022642	-0.769814	0.44141	0.922849	1.03562	0.598442	FALSE
2124	PPT1	Palmitoyl-protein thioesterase 1	1.01512	0.015004	0.768398	0.442251	0.977002	1.05472	0.599304	FALSE
720	CTNNA1	Catenin alpha-1	0.968672	-0.0318288	-0.767738	0.442643	0.893075	1.05067	0.599557	FALSE
391	CCL22	C-C motif chemokine 22	1.01587	0.0157434	0.767276	0.442917	0.975825	1.05755	0.599651	FALSE
2606	SV2A	Synaptic vesicle glycoprotein 2A	1.0172	0.0170586	0.765119	0.444201	0.973712	1.06264	0.60111	FALSE
52	ADGRE1	Adhesion G protein-coupled receptor E1	1.01749	0.0173349	0.764129	0.44479	0.973236	1.06375	0.601381	FALSE
1792	MYL1	Myosin light chain 1/3, skeletal muscle isoform	1.02602	0.0256916	0.764093	0.444812	0.960588	1.09592	0.601381	FALSE
783	DDC	Aromatic-L-amino-acid decarboxylase	0.982799	-0.0173505	-0.76151	0.446352	0.939876	1.02768	0.602663	FALSE
204	ATP1B3	Sodium/potassium-transporting ATPase subunit beta-3	0.970865	-0.0295683	-0.761474	0.446374	0.899718	1.04764	0.602663	FALSE
2419	SERPINI2	Serpin I2	1.01871	0.0185335	0.761466	0.446379	0.971251	1.06848	0.602663	FALSE
508	CEACAM19	Carcinoembryonic antigen-related cell adhesion molecule 19	1.02423	0.0239397	0.760866	0.446737	0.962975	1.08938	0.602868	FALSE
1919	NUDT10	Diphosphoinositol polyphosphate phosphohydrolase 3-alpha	1.0425	0.041625	0.759723	0.44742	0.936355	1.16069	0.603511	FALSE
1664	MANSC4	MANSC domain-containing protein 4	0.984813	-0.015303	-0.75861	0.448086	0.946636	1.02453	0.60413	FALSE
2278	RGL2	Ral guanine nucleotide dissociation stimulator-like 2	1.0178	0.0176385	0.758265	0.448292	0.972434	1.06527	0.60413	FALSE
2167	PSAPL1	Proactivator polypeptide-like 1	1.01983	0.0196315	0.756405	0.449407	0.969246	1.07304	0.605222	FALSE
318	C7orf50	Uncharacterized protein C7orf50	1.04624	0.0452016	0.756221	0.449517	0.930576	1.17628	0.605222	FALSE
2191	PTP4A3	Protein tyrosine phosphatase type IVA 3	1.02098	0.0207652	0.754899	0.45031	0.967395	1.07754	0.606011	FALSE
2272	REST	RE1-silencing transcription factor	1.03153	0.0310471	0.752851	0.45154	0.951438	1.11837	0.607386	FALSE
1063	FLI1	Friend leukemia integration 1 transcription factor	1.00834	0.00831011	0.751345	0.452445	0.986721	1.03044	0.608305	FALSE
1869	NLGN2	Neuroligin-2	0.976853	-0.0234191	-0.751023	0.452639	0.918938	1.03842	0.608305	FALSE
1235	GUCY2C	Heat-stable enterotoxin receptor	0.986792	-0.0132959	-0.750335	0.453053	0.953109	1.02167	0.608483	FALSE
298	BTNL10	Butyrophilin-like protein 10	1.02534	0.0250286	0.750111	0.453188	0.960435	1.09464	0.608483	FALSE
2634	TCL1B	T-cell leukemia/lymphoma protein 1B	1.01234	0.0122693	0.748901	0.453917	0.980355	1.04538	0.609149	FALSE
81	AIDA	Axin interactor, dorsalization-associated protein	0.987565	-0.0125128	-0.74801	0.454454	0.955711	1.02048	0.609149	FALSE
2093	PNMA2	Paraneoplastic antigen Ma2	1.02561	0.0252889	0.747772	0.454598	0.959834	1.0959	0.609149	FALSE
2568	ST3GAL1	CMP-N-acetylneuraminate-beta-galactosamide-alpha-2,3-sialyltransferase 1	1.02098	0.0207678	0.747742	0.454616	0.966892	1.0781	0.609149	FALSE
187	ART5	Ecto-ADP-ribosyltransferase 5	0.982336	-0.0178221	-0.74756	0.454726	0.937491	1.02933	0.609149	FALSE
2002	PDE4D	cAMP-specific 3',5'-cyclic phosphodiesterase 4D	1.01792	0.0177655	0.747042	0.455038	0.971567	1.06649	0.609289	FALSE
2213	PYDC1	Pyrin domain-containing protein 1	1.02425	0.0239627	0.746533	0.455346	0.961799	1.09076	0.609421	FALSE
1926	NXPE4	NXPE family member 4	0.967678	-0.032856	-0.74598	0.455679	0.887647	1.05492	0.609589	FALSE
872	DYNC1H1	Cytoplasmic dynein 1 heavy chain 1	1.02205	0.0218083	0.74557	0.455927	0.965102	1.08235	0.609641	FALSE
866	DUOX2	Dual oxidase 2	1.01245	0.0123685	0.744546	0.456546	0.980012	1.04595	0.610189	FALSE
2444	SHPK	Sedoheptulokinase	0.972249	-0.0281433	-0.743644	0.457092	0.902742	1.04711	0.61064	FALSE
736	CWC15	Spliceosome-associated protein CWC15 homolog	1.01635	0.0162184	0.742934	0.457521	0.973782	1.06078	0.610928	FALSE
823	DMP1	Dentin matrix acidic phosphoprotein 1	1.01707	0.0169212	0.742597	0.457726	0.972642	1.06352	0.610928	FALSE
2613	TACC3	Transforming acidic coiled-coil-containing protein 3	1.00761	0.00758204	0.741583	0.45834	0.98762	1.02801	0.61135	FALSE
366	CASQ2	Calsequestrin-2	1.02211	0.0218648	0.741384	0.45846	0.9647	1.08293	0.61135	FALSE
1146	GFRA3	GDNF family receptor alpha-3	1.03047	0.0300165	0.738469	0.460229	0.951562	1.11592	0.613429	FALSE
1732	MMP10	Stromelysin-2	1.01414	0.0140399	0.737773	0.460653	0.97701	1.05268	0.613714	FALSE
2778	TREML2	Trem-like transcript 2 protein	0.976769	-0.0235047	-0.736944	0.461157	0.917578	1.03978	0.614105	FALSE
88	AKR1B1	Aldo-keto reductase family 1 member B1	1.01204	0.0119655	0.733677	0.463146	0.980199	1.04491	0.616473	FALSE
1155	GH2	Growth hormone variant	1.00546	0.00544306	0.730381	0.465158	0.990879	1.02025	0.618869	FALSE
1229	GSTM4	Glutathione S-transferase Mu 4	0.985703	-0.0144	-0.728667	0.466205	0.948254	1.02463	0.619667	FALSE
90	AKR1C4	Aldo-keto reductase family 1 member C4	0.984076	-0.0160522	-0.728592	0.466251	0.942486	1.0275	0.619667	FALSE
2740	TNFSF8	Tumor necrosis factor ligand superfamily member 8	1.02597	0.0256406	0.728211	0.466484	0.957557	1.09928	0.619667	FALSE
1742	MNAT1	CDK-activating kinase assembly factor MAT1	0.977192	-0.0230719	-0.728014	0.466605	0.918341	1.03981	0.619667	FALSE
1829	NDST1	Bifunctional heparan sulfate N-deacetylase/N-sulfotransferase 1	1.01624	0.0161089	0.727405	0.466978	0.973073	1.06132	0.61988	FALSE
2909	YY1	Transcriptional repressor protein YY1	0.962971	-0.0377317	-0.726413	0.467586	0.869761	1.06617	0.620405	FALSE
292	BTC	Probetacellulin	0.988301	-0.0117677	-0.725634	0.468063	0.957382	1.02022	0.620593	FALSE
2892	WFIKKN1	WAP, Kazal, immunoglobulin, Kunitz and NTR domain-containing protein 1	0.980352	-0.0198435	-0.725381	0.468218	0.929173	1.03435	0.620593	FALSE
1549	LAMP1	Lysosome-associated membrane glycoprotein 1	0.96561	-0.0349954	-0.725107	0.468387	0.878457	1.06141	0.620593	FALSE
2416	SERPING1	Plasma protease C1 inhibitor	1.05269	0.0513489	0.724567	0.468718	0.916173	1.20955	0.620593	FALSE
124	ANK2	Ankyrin-2	1.01486	0.01475	0.724452	0.468789	0.975158	1.05618	0.620593	FALSE
453	CD5	T-cell surface glycoprotein CD5	1.02123	0.0210068	0.722385	0.470058	0.964651	1.08112	0.621991	FALSE
1602	LPA	Apolipoprotein(a)	0.994313	-0.00570372	-0.721842	0.470392	0.979032	1.00983	0.622152	FALSE
2757	TPBGL	Trophoblast glycoprotein-like	0.973406	-0.0269544	-0.72069	0.4711	0.904603	1.04744	0.622807	FALSE
873	DYNLT1	Dynein light chain Tctex-type 1	1.01223	0.0121516	0.71922	0.472005	0.979255	1.04631	0.623457	FALSE
1397	IL21R	Interleukin-21 receptor	1.02005	0.019854	0.718805	0.472261	0.966299	1.0768	0.623457	FALSE
2706	TMPRSS11B	Transmembrane protease serine 11B	0.986189	-0.0139076	-0.71839	0.472517	0.94947	1.02433	0.623457	FALSE
2172	PSMC3	26S proteasome regulatory subunit 6A	0.967654	-0.0328806	-0.718294	0.472576	0.884618	1.05849	0.623457	FALSE
2344	SAT1	Diamine acetyltransferase 1	0.979264	-0.0209537	-0.718019	0.472745	0.924825	1.03691	0.623457	FALSE
535	CES2	Cocaine esterase	0.985427	-0.0146804	-0.717496	0.473068	0.946691	1.02575	0.623457	FALSE
2409	SERPINB9	Serpin B9	1.02553	0.0252139	0.717468	0.473085	0.957275	1.09866	0.623457	FALSE
155	APOF	Apolipoprotein F	0.966877	-0.0336844	-0.715944	0.474026	0.881704	1.06028	0.624342	FALSE
1470	ITPA	Inosine triphosphate pyrophosphatase	1.01601	0.0158849	0.715688	0.474184	0.972761	1.06119	0.624342	FALSE
1020	FCN2	Ficolin-2	0.979621	-0.02059	-0.714582	0.474867	0.92583	1.03654	0.624896	FALSE
2354	SCG2	Secretogranin-2	1.02262	0.0223716	0.714316	0.475032	0.961739	1.08736	0.624896	FALSE
1090	FTCD	Formimidoyltransferase-cyclodeaminase	0.989578	-0.0104764	-0.711582	0.476724	0.961431	1.01855	0.626839	FALSE
381	CCL13	C-C motif chemokine 13	1.01207	0.0120002	0.7087	0.47851	0.979036	1.04622	0.628669	FALSE
1488	KDR	Vascular endothelial growth factor receptor 2	1.03332	0.0327789	0.708644	0.478545	0.943763	1.13138	0.628669	FALSE
2045	PI16	Peptidase inhibitor 16	0.96328	-0.0374112	-0.707825	0.479054	0.868487	1.06842	0.629054	FALSE
413	CD109	CD109 antigen	1.02446	0.0241616	0.70678	0.479703	0.958064	1.09545	0.629101	FALSE
2301	RNF4	E3 ubiquitin-protein ligase RNF4	1.01605	0.0159228	0.706072	0.480143	0.972119	1.06197	0.629101	FALSE
709	CST1	Cystatin-SN	1.00954	0.00949101	0.705845	0.480285	0.983278	1.0365	0.629101	FALSE
1268	HIF1A	Hypoxia-inducible factor 1-alpha	1.01616	0.016034	0.705787	0.48032	0.97191	1.06243	0.629101	FALSE
1810	NAGA	Alpha-N-acetylgalactosaminidase	1.01974	0.0195501	0.705735	0.480353	0.965852	1.07664	0.629101	FALSE
1421	IL7	Interleukin-7	0.986749	-0.0133393	-0.705549	0.480469	0.950854	1.024	0.629101	FALSE
2141	PRKAG3	5'-AMP-activated protein kinase subunit gamma-3	1.03257	0.0320512	0.704715	0.480988	0.944509	1.12884	0.629101	FALSE
698	CSF2	Granulocyte-macrophage colony-stimulating factor	1.02701	0.0266545	0.704612	0.481051	0.953622	1.10605	0.629101	FALSE
1862	NHLRC3	NHL repeat-containing protein 3	1.03047	0.0300169	0.704064	0.481393	0.947864	1.12028	0.629101	FALSE
1824	NCLN	Nicalin	1.01836	0.018197	0.703828	0.48154	0.968045	1.0713	0.629101	FALSE
977	EXTL1	Exostosin-like 1	0.978465	-0.0217702	-0.703319	0.481857	0.920868	1.03966	0.629101	FALSE
899	EGF	Pro-epidermal growth factor	0.991927	-0.00810578	-0.703185	0.48194	0.969768	1.01459	0.629101	FALSE
1259	HEBP1	Heme-binding protein 1	1.01658	0.016443	0.703102	0.481992	0.971034	1.06426	0.629101	FALSE
1944	OPTC	Opticin	1.01777	0.0176172	0.702925	0.482103	0.968986	1.06902	0.629101	FALSE
7	ABO	Histo-blood group ABO system transferase	1.00685	0.00682896	0.701578	0.482943	0.987826	1.02625	0.629916	FALSE
107	AMIGO1	Amphoterin-induced protein 1	0.979135	-0.0210855	-0.700906	0.483362	0.923073	1.0386	0.630181	FALSE
369	CBLN1	Cerebellin-1	1.01105	0.0109909	0.697526	0.485474	0.980304	1.04276	0.632653	FALSE
1980	PBXIP1	Pre-B-cell leukemia transcription factor-interacting protein 1	0.970885	-0.0295468	-0.696988	0.48581	0.893478	1.055	0.632809	FALSE
2253	RBP1	Retinol-binding protein 1	1.01409	0.0139963	0.694429	0.487413	0.974816	1.05496	0.634614	FALSE
310	C1S	Complement C1s subcomponent	1.04633	0.0452871	0.69275	0.488467	0.920497	1.18936	0.635702	FALSE
2299	RNF168	E3 ubiquitin-protein ligase RNF168	1.02788	0.0274993	0.691182	0.489451	0.950773	1.11124	0.6367	FALSE
1110	GAGE2A	G antigen 2A	0.985318	-0.0147909	-0.689785	0.490329	0.944766	1.02761	0.637487	FALSE
2225	RAB39B	Ras-related protein Rab-39B	0.988755	-0.0113087	-0.689526	0.490492	0.957477	1.02105	0.637487	FALSE
2150	PROC	Vitamin K-dependent protein C	0.969721	-0.0307471	-0.688868	0.490906	0.888493	1.05837	0.637742	FALSE
538	CETN3	Centrin-3	1.01246	0.0123828	0.686775	0.492225	0.977305	1.04888	0.63917	FALSE
934	ENPP7	Ectonucleotide pyrophosphatase/phosphodiesterase family member 7	0.990903	-0.00913864	-0.685578	0.492979	0.96535	1.01713	0.639318	FALSE
2723	TNFRSF13C	Tumor necrosis factor receptor superfamily member 13C	0.983095	-0.0170498	-0.685425	0.493076	0.936315	1.03221	0.639318	FALSE
1015	FCER2	Low affinity immunoglobulin epsilon Fc receptor	0.987078	-0.0130062	-0.685259	0.49318	0.951033	1.02449	0.639318	FALSE
26	ACTN4	Alpha-actinin-4	1.02509	0.0247817	0.685208	0.493213	0.954943	1.10039	0.639318	FALSE
2668	THAP12	52 kDa repressor of the inhibitor of the protein kinase	1.01138	0.0113126	0.684027	0.493958	0.979119	1.0447	0.64	FALSE
182	ARNT	Aryl hydrocarbon receptor nuclear translocator	0.977411	-0.0228481	-0.682648	0.494829	0.915351	1.04368	0.640844	FALSE
1764	MSLNL	Mesothelin-like protein	0.973499	-0.0268587	-0.682234	0.495091	0.901207	1.05159	0.640899	FALSE
1530	KRT14	Keratin, type I cytoskeletal 14	1.02853	0.0281308	0.681215	0.495735	0.948564	1.11524	0.64145	FALSE
1257	HDGF	Hepatoma-derived growth factor	1.00878	0.00874017	0.680032	0.496484	0.983684	1.03451	0.642135	FALSE
1104	GABARAPL1	Gamma-aminobutyric acid receptor-associated protein-like 1	0.985119	-0.0149926	-0.679122	0.497061	0.943403	1.02868	0.642595	FALSE
760	DAND5	DAN domain family member 5	0.982486	-0.0176696	-0.678065	0.49773	0.933566	1.03397	0.642996	FALSE
888	EDIL3	EGF-like repeat and discoidin I-like domain-containing protein 3	1.02152	0.0212926	0.677939	0.49781	0.960534	1.08638	0.642996	FALSE
2641	TDO2	Tryptophan 2,3-dioxygenase	0.975597	-0.0247061	-0.676908	0.498464	0.908244	1.04794	0.643556	FALSE
2869	VSIR	V-type immunoglobulin domain-containing suppressor of T-cell activation	1.01311	0.0130264	0.674873	0.499756	0.9755	1.05217	0.644849	FALSE
1204	GPD1	Glycerol-3-phosphate dehydrogenase	1.016	0.015878	0.674636	0.499907	0.970202	1.06397	0.644849	FALSE
1634	LTO1	Protein LTO1 homolog	1.02175	0.0215185	0.671741	0.501748	0.959573	1.08796	0.646692	FALSE
923	ENDOU	Poly(U)-specific endoribonuclease	1.01713	0.0169809	0.671694	0.501778	0.967956	1.06879	0.646692	FALSE
1297	HSBP1	Heat shock factor-binding protein 1	1.01005	0.0100014	0.670168	0.502751	0.980935	1.04003	0.64766	FALSE
100	ALMS1	Alstrom syndrome protein 1	0.978655	-0.0215759	-0.66726	0.504606	0.918557	1.04269	0.649738	FALSE
2584	STOML2	Stomatin-like protein 2, mitochondrial	1.01097	0.010914	0.666944	0.504808	0.979063	1.04392	0.649738	FALSE
517	CELA2A	Chymotrypsin-like elastase family member 2A	1.01364	0.0135486	0.665877	0.50549	0.974013	1.05488	0.650329	FALSE
137	AOC1	Amiloride-sensitive amine oxidase [copper-containing]	0.984764	-0.0153531	-0.664584	0.506316	0.94117	1.03038	0.651106	FALSE
797	DEFB104A_DEFB104B	Beta-defensin 104	1.01775	0.0175954	0.663453	0.50704	0.9662	1.07205	0.651477	FALSE
1058	FKBP1B	Peptidyl-prolyl cis-trans isomerase FKBP1B	1.00717	0.00714226	0.663437	0.507051	0.986139	1.02864	0.651477	FALSE
2507	SNAP25	Synaptosomal-associated protein 25	1.0193	0.0191147	0.662936	0.507371	0.963293	1.07856	0.651602	FALSE
1497	KIF20B	Kinesin-like protein KIF20B	1.01299	0.012909	0.66197	0.50799	0.975006	1.05246	0.651877	FALSE
597	CLINT1	Clathrin interactor 1	1.023	0.0227424	0.661906	0.508031	0.95638	1.09427	0.651877	FALSE
762	DAPP1	Dual adapter for phosphotyrosine and 3-phosphotyrosine and 3-phosphoinositide	1.00653	0.00650499	0.660018	0.509242	0.98727	1.02616	0.653144	FALSE
2477	SLC39A5	Zinc transporter ZIP5	0.986242	-0.0138539	-0.659382	0.50965	0.946453	1.0277	0.653381	FALSE
1523	KLK8	Kallikrein-8	1.01988	0.0196835	0.658854	0.50999	0.961875	1.08138	0.653529	FALSE
1034	FGF12	Fibroblast growth factor 12	1.0214	0.0211696	0.657453	0.51089	0.958927	1.08793	0.654395	FALSE
2333	S100A3	Protein S100-A3	1.01991	0.0197156	0.656449	0.511535	0.961607	1.08175	0.654935	FALSE
802	DENR	Density-regulated protein	1.0162	0.0160739	0.655758	0.51198	0.968537	1.06622	0.654993	FALSE
2705	TMOD4	Tropomodulin-4	1.02249	0.022236	0.655683	0.512028	0.956732	1.09276	0.654993	FALSE
819	DLK1	Protein delta homolog 1	0.987224	-0.0128583	-0.654612	0.512718	0.949939	1.02597	0.655588	FALSE
1251	HBZ	Hemoglobin subunit zeta	1.00888	0.00883776	0.651984	0.514411	0.982426	1.03604	0.657427	FALSE
10	ACADM	Medium-chain specific acyl-CoA dehydrogenase, mitochondrial	1.01374	0.0136481	0.651683	0.514606	0.972973	1.05622	0.657427	FALSE
2784	TRIM40	E3 ubiquitin ligase TRIM40	1.01281	0.0127336	0.65079	0.515182	0.97471	1.05241	0.657875	FALSE
699	CSF2RA	Granulocyte-macrophage colony-stimulating factor receptor subunit alpha	0.988031	-0.0120416	-0.649773	0.515839	0.952787	1.02458	0.658427	FALSE
2472	SLC1A4	Neutral amino acid transporter A	1.01834	0.0181703	0.648234	0.516834	0.963899	1.07585	0.659408	FALSE
2495	SMARCA2	Probable global transcription activator SNF2L2	1.01111	0.0110493	0.647126	0.517551	0.977833	1.04552	0.659535	FALSE
1812	NAGPA	N-acetylglucosamine-1-phosphodiester alpha-N-acetylglucosaminidase	1.0414	0.0405671	0.64683	0.517742	0.920944	1.17761	0.659535	FALSE
1338	IGDCC3	Immunoglobulin superfamily DCC subclass member 3	0.981325	-0.0188512	-0.646438	0.517996	0.92681	1.03905	0.659535	FALSE
2313	RPL14	60S ribosomal protein L14	1.02339	0.0231161	0.646419	0.518008	0.954113	1.09769	0.659535	FALSE
729	CTSH	Pro-cathepsin H	1.0103	0.0102467	0.646337	0.518061	0.97939	1.04218	0.659535	FALSE
259	BHMT2	S-methylmethionine--homocysteine S-methyltransferase BHMT2	0.963566	-0.0371148	-0.644212	0.519438	0.860679	1.07875	0.661	FALSE
1929	OBP2B	Odorant-binding protein 2b	1.01238	0.0123072	0.642455	0.520578	0.975077	1.05112	0.661218	FALSE
1211	GPR158	Probable G-protein coupled receptor 158	1.02442	0.0241223	0.642388	0.520621	0.951728	1.10265	0.661218	FALSE
1728	MLLT1	Protein ENL	1.01346	0.0133703	0.642263	0.520702	0.972942	1.05567	0.661218	FALSE
1200	GP6	Platelet glycoprotein VI	1.00892	0.00888213	0.642234	0.520721	0.981941	1.03664	0.661218	FALSE
2469	SLC12A2	Solute carrier family 12 member 2	1.0365	0.0358451	0.642205	0.52074	0.929088	1.15632	0.661218	FALSE
1079	FOSB	Protein fosB	0.981062	-0.0191195	-0.641419	0.521251	0.925388	1.04009	0.661346	FALSE
2687	TIMP3	Metalloproteinase inhibitor 3	1.00565	0.00563748	0.641353	0.521293	0.988476	1.02313	0.661346	FALSE
488	CDH22	Cadherin-22	0.968645	-0.0318572	-0.640934	0.521566	0.878732	1.06776	0.661359	FALSE
982	F12	Coagulation factor XII	1.02193	0.0216931	0.64064	0.521756	0.956309	1.09205	0.661359	FALSE
2008	PDGFRB	Platelet-derived growth factor receptor beta	1.02248	0.0222333	0.637106	0.524056	0.954885	1.09486	0.663985	FALSE
2017	PDXDC1	Pyridoxal-dependent decarboxylase domain-containing protein 1	0.984651	-0.0154685	-0.63656	0.524411	0.938854	1.03268	0.664148	FALSE
503	CDON	Cell adhesion molecule-related/down-regulated by oncogenes	1.02721	0.0268484	0.635845	0.524877	0.945624	1.11584	0.66445	FALSE
2382	SELENOP	Selenoprotein P	0.963921	-0.0367456	-0.633956	0.526109	0.860407	1.07989	0.665722	FALSE
2918	ZNF830	Zinc finger protein 830	1.01189	0.0118155	0.632884	0.526809	0.975529	1.0496	0.665846	FALSE
424	CD207	C-type lectin domain family 4 member K	1.01761	0.0174547	0.632832	0.526843	0.964057	1.07413	0.665846	FALSE
2443	SHMT1	Serine hydroxymethyltransferase, cytosolic	1.00878	0.00873915	0.632759	0.526891	0.981837	1.03646	0.665846	FALSE
13	ACE	Angiotensin-converting enzyme	1.03286	0.0323318	0.631202	0.527909	0.934202	1.14194	0.666844	FALSE
542	CFH	Complement factor H	1.0362	0.0355573	0.62758	0.530279	0.927289	1.1579	0.669549	FALSE
501	CDKN2D	Cyclin-dependent kinase 4 inhibitor D	1.00801	0.00797495	0.62715	0.530561	0.983195	1.03345	0.669615	FALSE
2470	SLC13A1	Solute carrier family 13 member 1	0.986272	-0.0138228	-0.625781	0.531459	0.944484	1.02991	0.670459	FALSE
2708	TMPRSS15	Enteropeptidase	1.00815	0.00811289	0.623795	0.532762	0.982772	1.03417	0.671814	FALSE
2511	SNCG	Gamma-synuclein	1.00969	0.0096453	0.620886	0.534674	0.979413	1.04091	0.673934	FALSE
65	AFM	Afamin	0.9616	-0.0391571	-0.620294	0.535064	0.849691	1.08825	0.674135	FALSE
1172	GLI2	Zinc finger protein GLI2	1.02989	0.0294509	0.618337	0.536353	0.938098	1.13066	0.675468	FALSE
771	DCLRE1C	Protein artemis	1.02879	0.0283848	0.61786	0.536668	0.940205	1.12572	0.675573	FALSE
1858	NFYA	Nuclear transcription factor Y subunit alpha	1.02278	0.0225267	0.61573	0.538073	0.95201	1.09882	0.67692	FALSE
447	CD3G	T-cell surface glycoprotein CD3 gamma chain	1.0099	0.00984797	0.615536	0.538201	0.97872	1.04207	0.67692	FALSE
1465	ITIH1	Inter-alpha-trypsin inhibitor heavy chain H1	1.04886	0.0477077	0.614465	0.538908	0.900806	1.22126	0.677127	FALSE
126	ANKRA2	Ankyrin repeat family A protein 2	0.983782	-0.0163511	-0.614454	0.538916	0.933787	1.03645	0.677127	FALSE
123	ANGPTL7	Angiopoietin-related protein 7	1.01903	0.0188554	0.614233	0.539061	0.959531	1.08223	0.677127	FALSE
878	ECHDC3	Enoyl-CoA hydratase domain-containing protein 3, mitochondrial	1.01022	0.0101651	0.613829	0.539329	0.977954	1.04354	0.677172	FALSE
2404	SERPINA9	Serpin A9	1.00949	0.00944036	0.612833	0.539987	0.979462	1.04043	0.67753	FALSE
2694	TLR2	Toll-like receptor 2	0.962258	-0.0384723	-0.612399	0.540274	0.85078	1.08834	0.67753	FALSE
239	BATF	Basic leucine zipper transcriptional factor ATF-like	1.01079	0.0107273	0.612346	0.540309	0.976668	1.04609	0.67753	FALSE
1363	IL11	Interleukin-11	1.0117	0.0116277	0.608064	0.543145	0.97448	1.05033	0.680578	FALSE
615	CNPY2	Protein canopy homolog 2	0.988567	-0.0114987	-0.607633	0.543431	0.952573	1.02592	0.680578	FALSE
279	BPIFB2	BPI fold-containing family B member 2	0.988667	-0.011398	-0.607465	0.543543	0.952969	1.0257	0.680578	FALSE
2406	SERPINB5	Serpin B5	1.01512	0.0150095	0.607123	0.543769	0.967108	1.06552	0.680578	FALSE
35	ADAM22	Disintegrin and metalloproteinase domain-containing protein 22	1.01827	0.0181052	0.606921	0.543903	0.960441	1.07958	0.680578	FALSE
158	APOM	Apolipoprotein M	0.977538	-0.0227183	-0.603902	0.545909	0.908055	1.05234	0.682795	FALSE
793	DDX58	Antiviral innate immune response receptor RIG-I	1.01206	0.0119849	0.603335	0.546286	0.973411	1.05224	0.682974	FALSE
1176	GLP1R	Glucagon-like peptide 1 receptor	0.975565	-0.024738	-0.602536	0.546818	0.900138	1.05731	0.682975	FALSE
489	CDH23	Cadherin-23	1.03495	0.0343549	0.602373	0.546926	0.925495	1.15735	0.682975	FALSE
2102	PON2	Serum paraoxonase/arylesterase 2	0.980274	-0.019923	-0.602281	0.546987	0.918735	1.04593	0.682975	FALSE
1370	IL13RA2	Interleukin-13 receptor subunit alpha-2	1.03086	0.0303895	0.601305	0.547637	0.933639	1.1382	0.683494	FALSE
1651	M6PR	Cation-dependent mannose-6-phosphate receptor	1.02281	0.0225507	0.595192	0.551715	0.949606	1.10165	0.68829	FALSE
2565	SSH3	Protein phosphatase Slingshot homolog 3	0.970145	-0.0303102	-0.594719	0.552031	0.877919	1.07206	0.68839	FALSE
970	ESPL1	Separin	0.984879	-0.0152367	-0.591889	0.553925	0.93642	1.03585	0.690394	FALSE
1491	KHK	Ketohexokinase	0.987158	-0.0129248	-0.591506	0.554181	0.945774	1.03035	0.690394	FALSE
2700	TMED4	Transmembrane emp24 domain-containing protein 4	1.01607	0.0159391	0.590733	0.554699	0.96373	1.07125	0.690394	FALSE
2745	TNR	Tenascin-R	0.984588	-0.0155319	-0.590598	0.55479	0.935124	1.03667	0.690394	FALSE
2810	TXNL1	Thioredoxin-like protein 1	0.991204	-0.00883496	-0.590554	0.554819	0.962562	1.0207	0.690394	FALSE
983	F13B	Coagulation factor XIII B chain	0.969643	-0.0308275	-0.587566	0.556824	0.874888	1.07466	0.692594	FALSE
1163	GIP	Gastric inhibitory polypeptide	1.01425	0.0141447	0.586966	0.557227	0.967455	1.0633	0.692775	FALSE
2083	PLXNB3	Plexin-B3	1.0148	0.0146878	0.586509	0.557533	0.96619	1.06585	0.692775	FALSE
2239	RANBP2	E3 SUMO-protein ligase RanBP2	1.02701	0.026654	0.58629	0.557681	0.93946	1.12272	0.692775	FALSE
553	CHAD	Chondroadherin	1.01482	0.0147136	0.585642	0.558116	0.966061	1.06604	0.693022	FALSE
739	CXCL1	Growth-regulated alpha protein	1.00731	0.00728283	0.583805	0.559351	0.982979	1.03224	0.694261	FALSE
1162	GIMAP8	GTPase IMAP family member 8	0.983954	-0.0161766	-0.582977	0.559909	0.93187	1.03895	0.694658	FALSE
2366	SCN3B	Sodium channel subunit beta-3	1.01665	0.0165095	0.582394	0.560301	0.961702	1.07473	0.69485	FALSE
1334	IFNLR1	Interferon lambda receptor 1	1.01862	0.018449	0.580932	0.561286	0.95715	1.08404	0.695776	FALSE
1683	MAX	Protein max	1.00673	0.00670771	0.579756	0.562079	0.984158	1.02982	0.696463	FALSE
1984	PCDH1	Protocadherin-1	1.03135	0.0308722	0.578157	0.563158	0.928871	1.14514	0.697431	FALSE
759	DAG1	Dystroglycan	1.01514	0.0150247	0.577892	0.563337	0.964705	1.06821	0.697431	FALSE
2546	SPOCK1	Testican-1	1.02549	0.0251694	0.576501	0.564277	0.941387	1.1171	0.698149	FALSE
1197	GP1BB	Platelet glycoprotein Ib beta chain	1.0123	0.0122282	0.576327	0.564394	0.97107	1.05529	0.698149	FALSE
185	ARSB	Arylsulfatase B	1.01233	0.0122549	0.574628	0.565543	0.970888	1.05554	0.699176	FALSE
2589	STX5	Syntaxin-5	1.01995	0.0197518	0.574391	0.565703	0.953471	1.09106	0.699176	FALSE
2211	PXDNL	Peroxidasin-like protein	1.01448	0.0143785	0.573622	0.566224	0.965847	1.06557	0.699473	FALSE
1471	ITPR1	Inositol 1,4,5-trisphosphate receptor type 1	1.01156	0.0114978	0.573328	0.566422	0.972575	1.05212	0.699473	FALSE
1833	NEB	Nebulin	1.02193	0.0216951	0.572324	0.567103	0.948758	1.10075	0.700018	FALSE
1913	NTRK2	BDNF/NT-3 growth factors receptor	0.97532	-0.0249898	-0.571065	0.567956	0.895156	1.06266	0.700774	FALSE
2744	TNPO1	Transportin-1	1.02427	0.023983	0.57063	0.56825	0.94328	1.11222	0.700842	FALSE
206	ATP2B4	Plasma membrane calcium-transporting ATPase 4	0.986837	-0.0132503	-0.569825	0.568796	0.942871	1.03285	0.701219	FALSE
1775	MTR	Methionine synthase	1.01219	0.0121178	0.566375	0.571139	0.970624	1.05554	0.70381	FALSE
843	DOCK9	Dedicator of cytokinesis protein 9	1.00702	0.0069995	0.565636	0.571641	0.982894	1.03175	0.704133	FALSE
1478	JMJD1C	Probable JmjC domain-containing histone demethylation protein 2C	0.985292	-0.0148174	-0.564036	0.57273	0.935844	1.03735	0.705177	FALSE
2646	TERF1	Telomeric repeat-binding factor 1	0.972206	-0.0281879	-0.56288	0.573516	0.881316	1.07247	0.705848	FALSE
1896	NPTXR	Neuronal pentraxin receptor	0.982291	-0.0178676	-0.561979	0.57413	0.922948	1.04545	0.706306	FALSE
1129	GBP4	Guanylate-binding protein 4	0.985797	-0.0143048	-0.560466	0.575161	0.937696	1.03637	0.707277	FALSE
2098	POLR2A	DNA-directed RNA polymerase II subunit RPB1	1.02627	0.0259303	0.559529	0.575801	0.937161	1.12385	0.707765	FALSE
1910	NTF3	Neurotrophin-3	0.982316	-0.0178426	-0.558803	0.576296	0.922725	1.04576	0.708077	FALSE
2066	PLAT	Tissue-type plasminogen activator	1.01125	0.0111855	0.555999	0.578211	0.97215	1.05192	0.710131	FALSE
1655	MAGEA3	Melanoma-associated antigen 3	1.00939	0.00934911	0.555598	0.578486	0.976646	1.04324	0.71017	FALSE
1991	PCOLCE	Procollagen C-endopeptidase enhancer 1	1.02101	0.0207889	0.552836	0.580376	0.948462	1.0991	0.712049	FALSE
2488	SLK	STE20-like serine/threonine-protein kinase	0.989817	-0.0102355	-0.552649	0.580504	0.954531	1.02641	0.712049	FALSE
2196	PTPRC	Receptor-type tyrosine-protein phosphatase C	1.03167	0.0311828	0.551213	0.581488	0.923398	1.15265	0.712376	FALSE
1569	LEG1	Protein LEG1 homolog	1.0109	0.0108409	0.550971	0.581654	0.972657	1.05065	0.712376	FALSE
534	CES1	Liver carboxylesterase 1	0.992933	-0.00709251	-0.550878	0.581718	0.96819	1.01831	0.712376	FALSE
1024	FCRL5	Fc receptor-like protein 5	1.01029	0.0102375	0.55083	0.58175	0.97415	1.04777	0.712376	FALSE
1538	KYNU	Kynureninase	1.01367	0.0135782	0.550482	0.581989	0.965831	1.06388	0.712376	FALSE
1321	IDI2	Isopentenyl-diphosphate delta-isomerase 2	0.987159	-0.0129238	-0.548287	0.583495	0.942591	1.03383	0.713921	FALSE
66	AFP	Alpha-fetoprotein	1.0098	0.00975188	0.547051	0.584344	0.975128	1.0457	0.71466	FALSE
1102	FZD8	Frizzled-8	1.01672	0.0165833	0.54576	0.585231	0.957939	1.07911	0.715445	FALSE
571	CINP	Cyclin-dependent kinase 2-interacting protein	1.01885	0.0186737	0.543623	0.586701	0.952512	1.08981	0.716773	FALSE
1717	MGLL	Monoglyceride lipase	1.0075	0.00746882	0.543468	0.586808	0.980722	1.035	0.716773	FALSE
1619	LRRC38	Leucine-rich repeat-containing protein 38	0.984103	-0.0160247	-0.541226	0.588352	0.92862	1.0429	0.718359	FALSE
1572	LEP	Leptin	1.0062	0.00617728	0.537937	0.59062	0.983803	1.0291	0.720753	FALSE
2826	UNC5D	Netrin receptor UNC5D	1.02869	0.0282847	0.537233	0.591107	0.927831	1.14051	0.720753	FALSE
1852	NFIC	Nuclear factor 1 C-type	1.01555	0.0154293	0.537019	0.591255	0.959941	1.07438	0.720753	FALSE
157	APOL1	Apolipoprotein L1	1.0135	0.0134057	0.536955	0.591298	0.965097	1.06432	0.720753	FALSE
1646	LYPLA2	Acyl-protein thioesterase 2	1.00725	0.00722693	0.533533	0.593665	0.980864	1.03435	0.723265	FALSE
1055	FHIT	Bis(5'-adenosyl)-triphosphatase	1.00899	0.00895125	0.533088	0.593972	0.976326	1.04275	0.723265	FALSE
1460	ITGB2	Integrin beta-2	0.979864	-0.0203414	-0.532382	0.594462	0.909165	1.05606	0.723265	FALSE
1383	IL18RAP	Interleukin-18 receptor accessory protein	0.996199	-0.00380866	-0.532312	0.59451	0.982326	1.01027	0.723265	FALSE
2900	XPNPEP2	Xaa-Pro aminopeptidase 2	1.00615	0.00613199	0.532187	0.594597	0.983683	1.02913	0.723265	FALSE
2436	SH3GL3	Endophilin-A3	0.991388	-0.00864953	-0.531621	0.594989	0.960272	1.02351	0.723441	FALSE
619	CNTN1	Contactin-1	1.02178	0.0215443	0.530406	0.59583	0.943587	1.10645	0.724163	FALSE
1351	IGHMBP2	DNA-binding protein SMUBP-2	0.986215	-0.0138813	-0.529932	0.596159	0.93686	1.03817	0.724234	FALSE
688	CRTAP	Cartilage-associated protein	0.983561	-0.0165759	-0.529607	0.596385	0.925039	1.04579	0.724234	FALSE
835	DNER	Delta and Notch-like epidermal growth factor-related receptor	1.02366	0.0233796	0.528519	0.597139	0.938642	1.11637	0.724849	FALSE
945	EPHA10	Ephrin type-A receptor 10	1.00974	0.00968994	0.525866	0.598981	0.973921	1.04687	0.726784	FALSE
2695	TLR3	Toll-like receptor 3	0.990049	-0.0100004	-0.522058	0.60163	0.953568	1.02793	0.729695	FALSE
2881	VWF	von Willebrand factor	1.00831	0.00828031	0.521604	0.601946	0.977425	1.04018	0.729776	FALSE
2866	VSIG10L	V-set and immunoglobulin domain-containing protein 10-like	0.978794	-0.0214346	-0.519607	0.603338	0.902771	1.06122	0.731159	FALSE
2650	TF	Serotransferrin	1.03317	0.0326295	0.518493	0.604114	0.913279	1.16879	0.731797	FALSE
1965	PAIP2B	Polyadenylate-binding protein-interacting protein 2B	1.01392	0.0138211	0.517496	0.60481	0.962208	1.06841	0.7321	FALSE
663	CPTP	Ceramide-1-phosphate transfer protein	1.02038	0.0201747	0.517417	0.604865	0.945306	1.10142	0.7321	FALSE
2503	SMPDL3B	Acid sphingomyelinase-like phosphodiesterase 3b	0.990595	-0.0094493	-0.515919	0.605911	0.955666	1.0268	0.733062	FALSE
1308	HTR1A	5-hydroxytryptamine receptor 1A	1.00978	0.00973186	0.514705	0.606759	0.973044	1.0479	0.73377	FALSE
2639	TCTN3	Tectonic-3	1.02277	0.0225137	0.514363	0.606998	0.938686	1.11438	0.73377	FALSE
1159	GID8	Glucose-induced degradation protein 8 homolog	1.02328	0.0230177	0.513457	0.607632	0.937212	1.11726	0.734232	FALSE
818	DLGAP5	Disks large-associated protein 5	1.01472	0.0146118	0.511503	0.608999	0.959467	1.07315	0.73558	FALSE
781	DDA1	DET1- and DDB1-associated protein 1	0.98125	-0.0189277	-0.51114	0.609253	0.912556	1.05512	0.735583	FALSE
2552	SPRR1B	Cornifin-B	1.0086	0.00855961	0.509591	0.610338	0.975932	1.04235	0.736589	FALSE
789	DDX25	ATP-dependent RNA helicase DDX25	1.01971	0.0195166	0.506584	0.612446	0.945546	1.09969	0.738828	FALSE
2873	VSTM2L	V-set and transmembrane domain-containing protein 2-like protein	0.989575	-0.0104795	-0.50605	0.612821	0.950215	1.03057	0.738884	FALSE
1294	HS3ST3B1	Heparan sulfate glucosamine 3-O-sulfotransferase 3B1	1.01571	0.0155874	0.505798	0.612998	0.956176	1.07895	0.738884	FALSE
329	CA4	Carbonic anhydrase 4	0.978318	-0.0219206	-0.504694	0.613774	0.898482	1.06525	0.739275	FALSE
2494	SMAD5	Mothers against decapentaplegic homolog 5	0.970841	-0.0295921	-0.504564	0.613865	0.865419	1.08911	0.739275	FALSE
370	CBLN4	Cerebellin-4	0.983043	-0.0171022	-0.504257	0.614081	0.919822	1.05061	0.739275	FALSE
799	DEFB118	Beta-defensin 118	0.988294	-0.0117749	-0.501898	0.615739	0.943879	1.0348	0.740966	FALSE
166	ARG1	Arginase-1	1.01124	0.0111819	0.501239	0.616203	0.967982	1.05644	0.741085	FALSE
1036	FGF19	Fibroblast growth factor 19	1.00729	0.00726283	0.500771	0.616532	0.979059	1.03633	0.741085	FALSE
1749	MORN4	MORN repeat-containing protein 4	1.00973	0.00968349	0.500353	0.616827	0.972147	1.04877	0.741085	FALSE
1329	IFNG	Interferon gamma	1.00502	0.00500537	0.500316	0.616853	0.985503	1.02492	0.741085	FALSE
581	CLEC12A	C-type lectin domain family 12 member A	0.965991	-0.0346008	-0.499791	0.617223	0.84342	1.10637	0.741225	FALSE
2303	RNF43	E3 ubiquitin-protein ligase RNF43	0.988447	-0.01162	-0.499201	0.617638	0.944365	1.03459	0.741419	FALSE
2478	SLC44A4	Choline transporter-like protein 4	1.00995	0.00990569	0.49863	0.61804	0.971387	1.05005	0.741597	FALSE
2165	PRUNE2	Protein prune homolog 2	1.02441	0.0241157	0.49807	0.618435	0.931664	1.12639	0.741767	FALSE
2587	STX3	Syntaxin-3	1.01801	0.0178476	0.496255	0.619715	0.94872	1.09236	0.742997	FALSE
869	DUSP3	Dual specificity protein phosphatase 3	1.00726	0.00723835	0.49523	0.620438	0.978819	1.03654	0.743549	FALSE
1413	IL3RA	Interleukin-3 receptor subunit alpha	1.01824	0.0180777	0.494881	0.620684	0.947888	1.09382	0.743549	FALSE
1521	KLK6	Kallikrein-6	0.982921	-0.0172263	-0.493121	0.621927	0.917875	1.05258	0.744733	FALSE
2551	SPRING1	SREBP regulating gene protein	0.98753	-0.0125483	-0.490868	0.62352	0.939271	1.03827	0.746334	FALSE
17	ACOX1	Peroxisomal acyl-coenzyme A oxidase 1	1.01199	0.011922	0.489842	0.624246	0.964852	1.06144	0.746898	FALSE
515	CEBPA	CCAAT/enhancer-binding protein alpha	1.01949	0.019303	0.48901	0.624835	0.94359	1.1015	0.747296	FALSE
2029	PFDN4	Prefoldin subunit 4	1.01274	0.0126565	0.488111	0.625471	0.962555	1.06554	0.747751	FALSE
2023	PECR	Peroxisomal trans-2-enoyl-CoA reductase	1.02282	0.0225601	0.487692	0.625768	0.934162	1.11988	0.7478	FALSE
1841	NEK7	Serine/threonine-protein kinase Nek7	1.00948	0.00943418	0.487	0.626258	0.971869	1.04854	0.74808	FALSE
2065	PLA2G7	Platelet-activating factor acetylhydrolase	1.01655	0.0164188	0.483462	0.628768	0.951093	1.08652	0.750516	FALSE
374	CCAR2	Cell cycle and apoptosis regulator protein 2	0.988466	-0.0116008	-0.483292	0.628888	0.94304	1.03608	0.750516	FALSE
47	ADAMTSL5	ADAMTS-like protein 5	0.983571	-0.0165659	-0.48304	0.629067	0.919631	1.05196	0.750516	FALSE
101	ALPI	Intestinal-type alkaline phosphatase	1.00569	0.00567532	0.482541	0.629422	0.982774	1.02914	0.750558	FALSE
1864	NID2	Nidogen-2	0.9923	-0.00773013	-0.482267	0.629616	0.96161	1.02397	0.750558	FALSE
2791	TSLP	Thymic stromal lymphopoietin	1.00984	0.00979459	0.480467	0.630895	0.97029	1.05101	0.751776	FALSE
2514	SNU13	NHP2-like protein 1	0.989412	-0.0106442	-0.4778	0.632792	0.947141	1.03357	0.753666	FALSE
181	ARMCX2	Armadillo repeat-containing X-linked protein 2	1.01158	0.0115162	0.477513	0.632997	0.964879	1.06055	0.753666	FALSE
2108	PPIE	Peptidyl-prolyl cis-trans isomerase E	0.989853	-0.0101992	-0.476696	0.633578	0.949202	1.03224	0.754051	FALSE
2648	TEX101	Testis-expressed protein 101	0.987972	-0.0121012	-0.475819	0.634203	0.939932	1.03847	0.754488	FALSE
1665	MAP1LC3A	Microtubule-associated proteins 1A/1B light chain 3A	1.02272	0.0224627	0.475429	0.634481	0.932263	1.12195	0.754504	FALSE
2268	RELB	Transcription factor RelB	1.01359	0.0134993	0.4747	0.635	0.958642	1.07169	0.754504	FALSE
1224	GSAP	Gamma-secretase-activating protein	1.00679	0.00676904	0.474518	0.63513	0.979033	1.03534	0.754504	FALSE
1967	PALLD	Palladin	1.01742	0.0172664	0.474351	0.635249	0.94736	1.09265	0.754504	FALSE
28	ACY1	Aminoacylase-1	0.991978	-0.00805385	-0.472496	0.636573	0.959386	1.02568	0.755527	FALSE
788	DDX1	ATP-dependent RNA helicase DDX1	1.01372	0.013631	0.472419	0.636628	0.957987	1.0727	0.755527	FALSE
1328	IFNAR1	Interferon alpha/beta receptor 1	1.02562	0.0252938	0.469395	0.638787	0.92282	1.13986	0.757782	FALSE
2651	TFAP2A	Transcription factor AP-2-alpha	0.988753	-0.0113109	-0.469023	0.639054	0.943106	1.03661	0.75779	FALSE
576	CKMT1A_CKMT1B	Creatine kinase U-type, mitochondrial	1.0081	0.00806545	0.467331	0.640263	0.974568	1.04278	0.758917	FALSE
2233	RAC3	Ras-related C3 botulinum toxin substrate 3	1.0093	0.00926002	0.466094	0.641148	0.970757	1.04938	0.759524	FALSE
1675	MAPRE3	Microtubule-associated protein RP/EB family member 3	0.995303	-0.00470804	-0.465889	0.641295	0.975784	1.01521	0.759524	FALSE
1713	MFAP3L	Microfibrillar-associated protein 3-like	1.01047	0.0104201	0.460678	0.64503	0.966656	1.05628	0.763638	FALSE
1271	HJV	Hemojuvelin	1.01402	0.0139268	0.459774	0.645679	0.955575	1.07605	0.764097	FALSE
2804	TXK	Tyrosine-protein kinase TXK	0.991718	-0.00831676	-0.456031	0.648367	0.956895	1.02781	0.766968	FALSE
2872	VSTM2B	V-set and transmembrane domain-containing protein 2B	0.983937	-0.0161939	-0.452709	0.650758	0.917315	1.0554	0.769485	FALSE
1116	GALNT7	N-acetylgalactosaminyltransferase 7	0.975265	-0.0250456	-0.451986	0.651279	0.874895	1.08715	0.769789	FALSE
1301	HSDL2	Hydroxysteroid dehydrogenase-like protein 2	1.01299	0.012906	0.451191	0.651852	0.957761	1.0714	0.770155	FALSE
1565	LDLR	Low-density lipoprotein receptor	0.990208	-0.00984047	-0.449714	0.652917	0.948638	1.0336	0.77092	FALSE
1450	ITGA2	Integrin alpha-2	1.01776	0.017608	0.449561	0.653027	0.942558	1.09897	0.77092	FALSE
1456	ITGAX	Integrin alpha-X	1.01209	0.0120183	0.449035	0.653406	0.960367	1.0666	0.771056	FALSE
1333	IFNL2	Interferon lambda-2	1.0104	0.0103466	0.447039	0.654847	0.96559	1.05729	0.772444	FALSE
2770	TPT1	Translationally-controlled tumor protein	0.991629	-0.00840663	-0.444772	0.656485	0.955566	1.02905	0.773755	FALSE
1843	NELL2	Protein kinase C-binding protein NELL2	1.0165	0.0163671	0.444764	0.65649	0.945767	1.09253	0.773755	FALSE
2195	PTPRB	Receptor-type tyrosine-protein phosphatase beta	0.981246	-0.0189319	-0.444205	0.656894	0.90261	1.06673	0.773755	FALSE
1376	IL17D	Interleukin-17D	1.01579	0.0156656	0.444035	0.657017	0.947923	1.08851	0.773755	FALSE
1141	GFAP	Glial fibrillary acidic protein	0.989445	-0.0106108	-0.443427	0.657457	0.944112	1.03696	0.773962	FALSE
837	DNM1	Dynamin-1	1.00537	0.00535787	0.442509	0.658121	0.981795	1.02952	0.774432	FALSE
2816	UBE2B	Ubiquitin-conjugating enzyme E2 B	1.02011	0.0199129	0.441778	0.65865	0.933857	1.11433	0.774742	FALSE
950	EPHX2	Bifunctional epoxide hydrolase 2	0.991159	-0.00888042	-0.441098	0.659142	0.95281	1.03105	0.775009	FALSE
1600	LMOD2	Leiomodin-2	0.98928	-0.0107783	-0.440481	0.659589	0.942954	1.03788	0.775222	FALSE
1324	IDUA	Alpha-L-iduronidase	1.01115	0.0110858	0.439739	0.660126	0.9624	1.06236	0.775542	FALSE
1237	GUSB	Beta-glucuronidase	1.00774	0.00771044	0.439075	0.660607	0.973646	1.04303	0.775795	FALSE
418	CD164L2	CD164 sialomucin-like 2 protein	0.983536	-0.0166013	-0.437698	0.661606	0.913072	1.05944	0.776656	FALSE
429	CD248	Endosialin	0.985831	-0.0142702	-0.437083	0.662051	0.924724	1.05098	0.776867	FALSE
1180	GLYR1	Putative oxidoreductase GLYR1	1.00978	0.00973633	0.435161	0.663445	0.966459	1.05505	0.778107	FALSE
2127	PRAME	Melanoma antigen preferentially expressed in tumors	1.02542	0.0251071	0.434893	0.66364	0.91572	1.14827	0.778107	FALSE
1972	PAMR1	Inactive serine protease PAMR1	0.982375	-0.0177818	-0.4336	0.664579	0.906505	1.0646	0.778895	FALSE
326	CA14	Carbonic anhydrase 14	0.987199	-0.0128837	-0.433196	0.664872	0.931299	1.04645	0.778919	FALSE
1897	NPY	Pro-neuropeptide Y	0.992641	-0.00738585	-0.432838	0.665133	0.959992	1.0264	0.778919	FALSE
2441	SHH	Sonic hedgehog protein	0.985203	-0.0149071	-0.432167	0.66562	0.920799	1.05411	0.779178	FALSE
842	DOC2B	Double C2-like domain-containing protein beta	1.01825	0.018089	0.430825	0.666596	0.937814	1.10559	0.780008	FALSE
995	FABP9	Fatty acid-binding protein 9	0.991103	-0.00893704	-0.429816	0.667329	0.951524	1.03233	0.780554	FALSE
2783	TRIM26	Tripartite motif-containing protein 26	0.989786	-0.0102667	-0.428865	0.668021	0.944418	1.03733	0.780983	FALSE
2773	TRAF3IP2	E3 ubiquitin ligase TRAF3IP2	0.987317	-0.0127646	-0.428578	0.66823	0.931332	1.04667	0.780983	FALSE
1534	KRT5	Keratin, type II cytoskeletal 5	1.00997	0.0099246	0.427722	0.668853	0.965071	1.05697	0.781398	FALSE
1292	HRG	Histidine-rich glycoprotein	0.980631	-0.0195591	-0.42715	0.66927	0.896457	1.07271	0.781573	FALSE
702	CSF3R	Granulocyte colony-stimulating factor receptor	1.01957	0.0193776	0.422956	0.672328	0.932005	1.11535	0.78483	FALSE
2622	TARM1	T-cell-interacting, activating receptor on myeloid cells protein 1	1.00824	0.00820506	0.422149	0.672916	0.970553	1.04739	0.785203	FALSE
1992	PCSK7	Proprotein convertase subtilisin/kexin type 7	1.01361	0.0135173	0.421136	0.673656	0.951808	1.07942	0.785753	FALSE
197	ATF2	Cyclic AMP-dependent transcription factor ATF-2	1.00738	0.007352	0.420239	0.674311	0.973422	1.04252	0.786203	FALSE
2111	PPM1A	Protein phosphatase 1A	1.01697	0.0168266	0.418397	0.675657	0.939886	1.10037	0.787165	FALSE
2743	TNNI3	Troponin I, cardiac muscle	1.00585	0.00583481	0.418066	0.675899	0.97871	1.03375	0.787165	FALSE
1166	GIPR	Gastric inhibitory polypeptide receptor	1.0135	0.0134105	0.418004	0.675944	0.951734	1.07928	0.787165	FALSE
1844	NENF	Neudesin	0.994633	-0.00538121	-0.417619	0.676226	0.969828	1.02007	0.78718	FALSE
656	CPB2	Carboxypeptidase B2	1.02622	0.0258833	0.416138	0.677309	0.908442	1.15927	0.788037	FALSE
1736	MMP3	Stromelysin-1	1.00896	0.00891979	0.415649	0.677667	0.967402	1.0523	0.788037	FALSE
248	BCL2L11	Bcl-2-like protein 11, Isoform BimL	1.01174	0.0116695	0.415507	0.677771	0.957551	1.06899	0.788037	FALSE
639	COL9A2	Collagen alpha-2(IX) chain	1.01261	0.0125268	0.414295	0.678658	0.95434	1.07443	0.788755	FALSE
511	CEACAM3	Carcinoembryonic antigen-related cell adhesion molecule 3	1.01096	0.0109021	0.413465	0.679266	0.960043	1.06458	0.789147	FALSE
556	CHEK2	Serine/threonine-protein kinase Chk2	0.984692	-0.0154266	-0.413016	0.679595	0.915181	1.05948	0.789215	FALSE
421	CD2	T-cell surface antigen CD2	0.985653	-0.0144512	-0.411162	0.680954	0.92004	1.05594	0.79048	FALSE
1784	MXRA8	Matrix remodeling-associated protein 8	1.01731	0.0171651	0.409654	0.68206	0.937104	1.10439	0.79145	FALSE
211	ATP6V1D	V-type proton ATPase subunit D	1.01823	0.0180658	0.409011	0.682531	0.933789	1.11031	0.79146	FALSE
1703	MEP1A	Meprin A subunit alpha	1.00796	0.00792555	0.408663	0.682787	0.970362	1.04701	0.79146	FALSE
2160	PRSS53	Serine protease 53	0.985282	-0.0148278	-0.408534	0.682882	0.917626	1.05792	0.79146	FALSE
1786	MYBPC2	Myosin-binding protein C, fast-type	1.00656	0.00653926	0.407831	0.683398	0.97542	1.0387	0.791745	FALSE
109	AMN	Protein amnionless	0.990009	-0.0100415	-0.40683	0.684133	0.943256	1.03908	0.792282	FALSE
800	DEFB4A_DEFB4B	Beta-defensin 4A	0.996898	-0.00310652	-0.404181	0.686079	0.981993	1.01203	0.794222	FALSE
1904	NRXN3	Neurexin-3	0.983393	-0.0167469	-0.403641	0.686477	0.90659	1.0667	0.794367	FALSE
1071	FN1	Fibronectin	0.98008	-0.0201214	-0.40298	0.686963	0.888709	1.08084	0.794615	FALSE
1941	OMP	Olfactory marker protein	0.987915	-0.012159	-0.402037	0.687657	0.931056	1.04824	0.795103	FALSE
928	ENOPH1	Enolase-phosphatase E1	1.01	0.00994889	0.399802	0.689303	0.96192	1.06048	0.796691	FALSE
524	CEP112	Centrosomal protein of 112 kDa	0.987393	-0.0126871	-0.399194	0.68975	0.927764	1.05085	0.796893	FALSE
2448	SIGLEC15	Sialic acid-binding Ig-like lectin 15	1.00617	0.00614684	0.398075	0.690575	0.976171	1.03708	0.79753	FALSE
404	CCN2	CCN family member 2	0.991468	-0.00856821	-0.396633	0.691638	0.950366	1.03435	0.798443	FALSE
608	CLU	Clusterin	0.979572	-0.0206398	-0.394925	0.692898	0.8842	1.08523	0.799582	FALSE
717	CTF1	Cardiotrophin-1	0.994313	-0.00570336	-0.394528	0.693191	0.966536	1.02289	0.799604	FALSE
881	ECM1	Extracellular matrix protein 1	0.984792	-0.0153253	-0.393525	0.693932	0.912421	1.0629	0.799812	FALSE
956	ERBB3	Receptor tyrosine-protein kinase erbB-3	1.02421	0.0239198	0.393242	0.694141	0.909101	1.15389	0.799812	FALSE
2078	PLTP	Phospholipid transfer protein	1.01241	0.0123309	0.393026	0.6943	0.952027	1.07662	0.799812	FALSE
198	ATF4	Cyclic AMP-dependent transcription factor ATF-4	1.01734	0.0171891	0.392667	0.694565	0.933692	1.10848	0.799812	FALSE
183	ARNTL	Aryl hydrocarbon receptor nuclear translocator-like protein 1	1.01066	0.0106028	0.39219	0.694918	0.958501	1.06566	0.799812	FALSE
2736	TNFSF12	Tumor necrosis factor ligand superfamily member 12	1.01588	0.0157558	0.392062	0.695013	0.938935	1.09913	0.799812	FALSE
459	CD63	CD63 antigen	1.00919	0.00914838	0.390047	0.696502	0.963848	1.05667	0.80121	FALSE
1754	MPRIP	Myosin phosphatase Rho-interacting protein	0.987559	-0.0125186	-0.388007	0.698011	0.927044	1.05203	0.80263	FALSE
1699	MEGF11	Multiple epidermal growth factor-like domains protein 11	0.982899	-0.0172489	-0.387157	0.69864	0.900711	1.07259	0.802737	FALSE
2576	STAU1	Double-stranded RNA-binding protein Staufen homolog 1	1.00876	0.00871878	0.38714	0.698653	0.965198	1.05428	0.802737	FALSE
442	CD34	Hematopoietic progenitor cell antigen CD34	0.982275	-0.0178839	-0.383666	0.701226	0.896512	1.07624	0.805249	FALSE
1269	HIP1	Huntingtin-interacting protein 1	1.01634	0.0162093	0.383445	0.70139	0.935528	1.10414	0.805249	FALSE
1628	LTA	Lymphotoxin-alpha	0.989205	-0.010854	-0.38107	0.703151	0.935495	1.046	0.806954	FALSE
2393	SEPTIN7	Septin-7	1.00959	0.009544	0.376745	0.706363	0.960686	1.06098	0.81026	FALSE
477	CDC123	Cell division cycle protein 123 homolog	0.99159	-0.00844529	-0.376388	0.706628	0.948928	1.03617	0.81026	FALSE
796	DEFB103A_DEFB103B	Beta-defensin 103	1.0115	0.0114369	0.376071	0.706864	0.952973	1.07363	0.81026	FALSE
2079	PLXDC1	Plexin domain-containing protein 1	0.985568	-0.0145375	-0.374129	0.708308	0.913295	1.06356	0.811598	FALSE
2389	SEMA4D	Semaphorin-4D	1.01463	0.014524	0.373649	0.708665	0.940201	1.09495	0.811688	FALSE
801	DENND2B	DENN domain-containing protein 2B	1.01156	0.0114946	0.372853	0.709258	0.952249	1.07457	0.812049	FALSE
44	ADAMTS8	A disintegrin and metalloproteinase with thrombospondin motifs 8	0.990588	-0.00945613	-0.371878	0.709983	0.94243	1.04121	0.812561	FALSE
816	DKKL1	Dickkopf-like protein 1	1.0051	0.00508448	0.370548	0.710974	0.978427	1.03249	0.812912	FALSE
1407	IL31RA	Interleukin-31 receptor subunit alpha	1.01377	0.0136756	0.370479	0.711026	0.943015	1.08983	0.812912	FALSE
289	BSND	Barttin	0.984788	-0.0153286	-0.370073	0.711328	0.907999	1.06807	0.812912	FALSE
2878	VWA5A	von Willebrand factor A domain-containing protein 5A	0.993163	-0.0068607	-0.369974	0.711402	0.957714	1.02992	0.812912	FALSE
752	CYB5A	Cytochrome b5	0.992394	-0.00763512	-0.369371	0.711851	0.952992	1.03343	0.813107	FALSE
1399	IL22RA1	Interleukin-22 receptor subunit alpha-1	1.01085	0.0107925	0.368651	0.712388	0.954482	1.07055	0.813402	FALSE
1623	LRTM1	Leucine-rich repeat and transmembrane domain-containing protein 1	1.01312	0.0130377	0.367705	0.713093	0.945108	1.08603	0.813889	FALSE
2152	PROK1	Prokineticin-1	1.00739	0.00736704	0.366975	0.713637	0.968527	1.04782	0.814193	FALSE
57	ADGRG2	Adhesion G-protein coupled receptor G2	1.01491	0.0148042	0.366028	0.714344	0.937567	1.09864	0.814681	FALSE
779	DCUN1D2	DCN1-like protein 2	0.993335	-0.00668699	-0.365217	0.714949	0.95832	1.02963	0.815053	FALSE
520	CEMIP2	Cell surface hyaluronidase	1.01388	0.0137815	0.364818	0.715247	0.941521	1.09179	0.815075	FALSE
1588	LILRA3	Leukocyte immunoglobulin-like receptor subfamily A member 3	1.00356	0.00355359	0.364256	0.715667	0.984553	1.02293	0.815235	FALSE
544	CFHR4	Complement factor H-related protein 4	0.993084	-0.00694047	-0.36185	0.717464	0.956443	1.03113	0.81658	FALSE
2562	SSBP1	Single-stranded DNA-binding protein, mitochondrial	1.01501	0.0148958	0.36178	0.717516	0.936315	1.10031	0.81658	FALSE
2025	PEPD	Xaa-Pro dipeptidase	0.981555	-0.0186175	-0.361554	0.717685	0.887327	1.08579	0.81658	FALSE
216	ATRN	Attractin, Isoform 2	0.972656	-0.0277247	-0.36116	0.71798	0.83679	1.13058	0.816597	FALSE
1404	IL2RG	Cytokine receptor common subunit gamma	1.01489	0.0147762	0.359862	0.71895	0.93641	1.09994	0.817383	FALSE
1690	MCTS1	Malignant T-cell-amplified sequence 1	0.983086	-0.0170585	-0.358808	0.719739	0.895619	1.07909	0.817961	FALSE
1400	IL24	Interleukin-24	1.00875	0.00871328	0.357138	0.720989	0.96165	1.05816	0.819064	FALSE
703	CSH1	Chorionic somatomammotropin hormone 1	1.0147	0.0145891	0.355348	0.722329	0.936244	1.09972	0.820267	FALSE
1361	IL10RA	Interleukin-10 receptor subunit alpha	0.992749	-0.00727792	-0.35453	0.722942	0.953598	1.03351	0.820644	FALSE
2410	SERPINC1	Antithrombin-III	0.968754	-0.031745	-0.353507	0.723709	0.81241	1.15518	0.821196	FALSE
2819	UBQLN3	Ubiquilin-3	1.00866	0.00862632	0.351845	0.724955	0.96134	1.05832	0.822291	FALSE
1877	NOP56	Nucleolar protein 56	1.0046	0.00458644	0.350304	0.72611	0.979146	1.03071	0.823179	FALSE
831	DNAJB8	DnaJ homolog subfamily B member 8	1.00722	0.00719651	0.35005	0.726301	0.967444	1.04864	0.823179	FALSE
957	ERBB4	Receptor tyrosine-protein kinase erbB-4	1.0164	0.0162682	0.348795	0.727244	0.927607	1.11369	0.823892	FALSE
1988	PCDH9	Protocadherin-9	0.987052	-0.0130328	-0.348197	0.727692	0.917233	1.06218	0.823892	FALSE
1130	GBP6	Guanylate-binding protein 6	0.988593	-0.011473	-0.348086	0.727776	0.926748	1.05456	0.823892	FALSE
1133	GCG	Pro-glucagon	0.996878	-0.00312688	-0.346624	0.728874	0.979407	1.01466	0.824815	FALSE
2769	TPSG1	Tryptase gamma	1.01893	0.0187564	0.346007	0.729337	0.916229	1.13315	0.825021	FALSE
1416	IL5	Interleukin-5	1.00305	0.00304309	0.344527	0.73045	0.985833	1.02056	0.82596	FALSE
1771	MTHFD2	Bifunctional methylenetetrahydrofolate dehydrogenase/cyclohydrolase, mitochondrial	1.01848	0.0183157	0.343894	0.730926	0.917529	1.13055	0.826178	FALSE
1721	MICB_MICA	MHC class I polypeptide-related sequence A_MHC class I polypeptide-related sequence B	1.00286	0.00285565	0.343253	0.731408	0.98664	1.01935	0.826404	FALSE
754	CYP24A1	1,25-dihydroxyvitamin D(3) 24-hydroxylase, mitochondrial	1.00577	0.00575338	0.34198	0.732366	0.973147	1.03949	0.827166	FALSE
1446	ISM1	Isthmin-1	1.0101	0.0100527	0.340161	0.733735	0.953258	1.07034	0.827824	FALSE
2300	RNF31	E3 ubiquitin-protein ligase RNF31	0.986947	-0.0131386	-0.340072	0.733803	0.914972	1.06458	0.827824	FALSE
2193	PTPN6	Tyrosine-protein phosphatase non-receptor type 6	1.00455	0.00453701	0.339547	0.734198	0.978581	1.0312	0.827824	FALSE
568	CHRM1	Muscarinic acetylcholine receptor M1	1.01522	0.0151025	0.339436	0.734281	0.930436	1.10772	0.827824	FALSE
445	CD3D	T-cell surface glycoprotein CD3 delta chain	0.985427	-0.0146806	-0.339038	0.734581	0.905246	1.07271	0.827824	FALSE
2602	SUSD1	Sushi domain-containing protein 1	0.992042	-0.00798955	-0.338949	0.734648	0.947253	1.03895	0.827824	FALSE
1936	OGT	UDP-N-acetylglucosamine--peptide N-acetylglucosaminyltransferase 110 kDa subunit	1.00781	0.00777598	0.338282	0.735151	0.963409	1.05425	0.827962	FALSE
1528	KLRF1	Killer cell lectin-like receptor subfamily F member 1	1.00999	0.00993716	0.338035	0.735337	0.953439	1.06989	0.827962	FALSE
1093	FURIN	Furin	0.988952	-0.011109	-0.337422	0.735799	0.927152	1.05487	0.828054	FALSE
681	CRISP2	Cysteine-rich secretory protein 2	0.993341	-0.00668115	-0.337174	0.735985	0.955502	1.03268	0.828054	FALSE
1624	LRTM2	Leucine-rich repeat and transmembrane domain-containing protein 2	0.982736	-0.0174145	-0.336774	0.736287	0.888018	1.08756	0.828075	FALSE
1903	NRTN	Neurturin	1.00786	0.00782834	0.33631	0.736637	0.962911	1.0549	0.82815	FALSE
1429	ING1	Inhibitor of growth protein 1	1.00835	0.00831791	0.334728	0.737831	0.960418	1.05868	0.828535	FALSE
2849	VCPKMT	Protein-lysine methyltransferase METTL21D	0.994577	-0.00543749	-0.334658	0.737883	0.963404	1.02676	0.828535	FALSE
1509	KLB	Beta-klotho	0.994563	-0.00545183	-0.334528	0.737981	0.963297	1.02684	0.828535	FALSE
2921	ZP3	Zona pellucida sperm-binding protein 3	0.998215	-0.00178672	-0.334353	0.738113	0.987814	1.00872	0.828535	FALSE
2139	PRG3	Proteoglycan 3	1.00883	0.00878733	0.33339	0.73884	0.958034	1.06231	0.828775	FALSE
1546	LAMA1	Laminin subunit alpha-1	1.00937	0.00932411	0.333079	0.739074	0.955479	1.0663	0.828775	FALSE
609	CLUL1	Clusterin-like protein 1	0.991316	-0.00872205	-0.332943	0.739177	0.941702	1.04354	0.828775	FALSE
2839	UXS1	UDP-glucuronic acid decarboxylase 1	1.008	0.00796794	0.332486	0.739523	0.961749	1.05648	0.828844	FALSE
2203	PTPRS	Receptor-type tyrosine-protein phosphatase S	1.01469	0.014586	0.329244	0.741972	0.930305	1.10674	0.83127	FALSE
1526	KLRC1	NKG2-A/NKG2-B type II integral membrane protein	1.00736	0.00733315	0.328845	0.742273	0.96428	1.05236	0.831288	FALSE
1066	FLT3	Receptor-type tyrosine-protein kinase FLT3	1.01295	0.012869	0.324541	0.745529	0.937209	1.09482	0.834526	FALSE
2540	SPINK5	Serine protease inhibitor Kazal-type 5	0.989561	-0.010494	-0.324269	0.745734	0.928744	1.05436	0.834526	FALSE
1828	NDRG1	Protein NDRG1	1.00606	0.00604266	0.322272	0.747247	0.96976	1.04372	0.835608	FALSE
798	DEFB116	Beta-defensin 116	0.993922	-0.00609687	-0.321874	0.747548	0.957699	1.03151	0.835608	FALSE
29	ACY3	N-acyl-aromatic-L-amino acid amidohydrolase	1.0079	0.00786826	0.321768	0.747628	0.960733	1.05738	0.835608	FALSE
2734	TNFSF10	Tumor necrosis factor ligand superfamily member 10	1.01396	0.0138682	0.321482	0.747845	0.931759	1.10342	0.835608	FALSE
951	EPN1	Epsin-1	1.01075	0.0106904	0.317113	0.751158	0.946122	1.07979	0.838169	FALSE
1212	GPR15L	Protein GPR15L	1.00698	0.0069583	0.316976	0.751262	0.964576	1.05125	0.838169	FALSE
1564	LCP1	Plastin-2	1.00922	0.00918018	0.316545	0.751589	0.953457	1.06825	0.838169	FALSE
371	CBS	Cystathionine beta-synthase	0.991816	-0.00821749	-0.316474	0.751643	0.942604	1.0436	0.838169	FALSE
1196	GP1BA	Platelet glycoprotein Ib alpha chain	1.01127	0.0112039	0.316227	0.751831	0.943426	1.08399	0.838169	FALSE
2341	SAP18	Histone deacetylase complex subunit SAP18	0.993833	-0.00618658	-0.316192	0.751857	0.956442	1.03268	0.838169	FALSE
2094	PNPT1	Polyribonucleotide nucleotidyltransferase 1, mitochondrial	1.00344	0.00343577	0.31478	0.752929	0.982203	1.02514	0.839044	FALSE
396	CCL27	C-C motif chemokine 27	1.00607	0.00605368	0.313697	0.753751	0.96873	1.04485	0.83964	FALSE
2609	SYNGAP1	Ras/Rap GTPase-activating protein SynGAP	0.99217	-0.00786095	-0.310472	0.756202	0.944135	1.04265	0.842049	FALSE
350	CAMLG	Guided entry of tail-anchored proteins factor CAMLG	1.00823	0.00820116	0.309583	0.756878	0.957222	1.06197	0.842264	FALSE
1916	NUBP1	Cytosolic Fe-S cluster assembly factor NUBP1	1.00441	0.00440367	0.30946	0.756971	0.976787	1.03282	0.842264	FALSE
2156	PRRT3	Proline-rich transmembrane protein 3	1.00993	0.00988024	0.307641	0.758356	0.948317	1.07554	0.843483	FALSE
87	AKAP12	A-kinase anchor protein 12	1.02135	0.0211282	0.30723	0.758668	0.892563	1.16873	0.84351	FALSE
300	C1GALT1C1	C1GALT1-specific chaperone 1	0.986803	-0.0132852	-0.305576	0.759928	0.906198	1.07458	0.844589	FALSE
653	CPA2	Carboxypeptidase A2	0.994852	-0.00516162	-0.304612	0.760662	0.962354	1.02845	0.845083	FALSE
1117	GAMT	Guanidinoacetate N-methyltransferase	1.0113	0.0112337	0.303961	0.761158	0.940633	1.08727	0.845313	FALSE
1395	IL20RA	Interleukin-20 receptor subunit alpha	0.99226	-0.00777028	-0.302939	0.761937	0.94361	1.04342	0.845857	FALSE
4	ABCA2	ATP-binding cassette sub-family A member 2	1.01199	0.0119184	0.301896	0.762732	0.936638	1.0934	0.84634	FALSE
2414	SERPINF1	Pigment epithelium-derived factor	1.01361	0.0135206	0.301537	0.763005	0.928336	1.10672	0.84634	FALSE
716	CTBS	Di-N-acetylchitobiase	1.01514	0.0150298	0.301159	0.763293	0.920549	1.11946	0.84634	FALSE
701	CSF3	Granulocyte colony-stimulating factor	0.992816	-0.00720954	-0.300848	0.76353	0.947263	1.04056	0.84634	FALSE
2365	SCN3A	Sodium channel protein type 3 subunit alpha	0.988392	-0.0116755	-0.29997	0.7642	0.915796	1.06674	0.846761	FALSE
849	DPP4	Dipeptidyl peptidase 4	1.0119	0.0118261	0.298538	0.765292	0.936304	1.09359	0.847651	FALSE
596	CLIC5	Chloride intracellular channel protein 5	1.01312	0.0130377	0.297863	0.765808	0.929832	1.10388	0.8479	FALSE
1797	MYO6	Unconventional myosin-VI	1.01019	0.0101384	0.296682	0.766709	0.944746	1.08017	0.848577	FALSE
1468	ITIH5	Inter-alpha-trypsin inhibitor heavy chain H5	1.00932	0.00927327	0.294591	0.768307	0.948927	1.07355	0.850023	FALSE
2450	SIGLEC6	Sialic acid-binding Ig-like lectin 6	1.00949	0.00944654	0.293813	0.768901	0.94784	1.07515	0.850358	FALSE
412	CD101	Immunoglobulin superfamily member 2	0.990401	-0.00964489	-0.292273	0.770078	0.928372	1.05658	0.851258	FALSE
1618	LRRC37A2	Leucine-rich repeat-containing protein 37A2	1.00922	0.00917767	0.291986	0.770297	0.948923	1.07335	0.851258	FALSE
1700	MEGF9	Multiple epidermal growth factor-like domains protein 9	0.983599	-0.0165374	-0.289304	0.772349	0.879348	1.10021	0.853203	FALSE
2435	SH3BP1	SH3 domain-binding protein 1	1.00778	0.00775376	0.287146	0.774	0.955834	1.06256	0.854705	FALSE
2525	SORD	Sorbitol dehydrogenase	0.995229	-0.00478225	-0.285826	0.775011	0.963122	1.02841	0.855498	FALSE
74	AGXT	Serine--pyruvate aminotransferase	1.00411	0.00410167	0.285388	0.775347	0.97622	1.0328	0.855545	FALSE
2324	RTN4R	Reticulon-4 receptor	0.991473	-0.0085636	-0.284626	0.775931	0.934696	1.0517	0.855866	FALSE
2378	SDK2	Protein sidekick-2	1.01006	0.0100059	0.283522	0.776777	0.942552	1.08239	0.856476	FALSE
813	DKK1	Dickkopf-related protein 1	1.00564	0.00562356	0.282653	0.777443	0.967179	1.04563	0.856888	FALSE
2586	STX1B	Syntaxin-1B	1.01024	0.0101831	0.282074	0.777887	0.941225	1.08431	0.857053	FALSE
1928	NXPH3	Neurexophilin-3	1.01146	0.0113943	0.278089	0.780944	0.933408	1.09604	0.860098	FALSE
2016	PDRG1	p53 and DNA damage-regulated protein 1	1.00827	0.00823405	0.276641	0.782055	0.951132	1.06884	0.860997	FALSE
1768	MST1	Hepatocyte growth factor-like protein	0.993572	-0.00644826	-0.274568	0.783648	0.948875	1.04038	0.862426	FALSE
2880	VWC2L	von Willebrand factor C domain-containing protein 2-like	0.991743	-0.00829146	-0.273764	0.784266	0.934585	1.0524	0.862781	FALSE
2649	TEX33	Testis-expressed protein 33	1.01059	0.0105311	0.272984	0.784865	0.936992	1.08996	0.862999	FALSE
265	BLOC1S2	Biogenesis of lysosome-related organelles complex 1 subunit 2	0.994233	-0.00578418	-0.272678	0.785101	0.953744	1.03644	0.862999	FALSE
1031	FETUB	Fetuin-B	1.01033	0.0102771	0.272354	0.78535	0.938304	1.08788	0.862999	FALSE
587	CLEC4A	C-type lectin domain family 4 member A	0.99142	-0.00861714	-0.271554	0.785965	0.931637	1.05504	0.86335	FALSE
2174	PSMD5	26S proteasome non-ATPase regulatory subunit 5	1.00682	0.0067953	0.268453	0.78835	0.958087	1.05803	0.865646	FALSE
1078	FOS	Proto-oncogene c-Fos	0.988856	-0.0112062	-0.267172	0.789337	0.910816	1.07358	0.866079	FALSE
68	AGER	Advanced glycosylation end product-specific receptor	1.0068	0.00677701	0.267171	0.789338	0.95797	1.05812	0.866079	FALSE
947	EPHA4	Ephrin type-A receptor 4	1.01198	0.011909	0.266743	0.789667	0.927191	1.10452	0.866115	FALSE
1428	IMPG1	Interphotoreceptor matrix proteoglycan 1	0.987344	-0.0127372	-0.265165	0.790883	0.89863	1.08481	0.867123	FALSE
658	CPLX2	Complexin-2	1.01277	0.0126932	0.263801	0.791933	0.921628	1.11293	0.867949	FALSE
1084	FRMD7	FERM domain-containing protein 7	0.987949	-0.0121241	-0.261558	0.793662	0.90215	1.08191	0.869518	FALSE
229	B4GAT1	Beta-1,4-glucuronyltransferase 1	0.987511	-0.0125671	-0.260423	0.794538	0.898392	1.08547	0.870151	FALSE
635	COL4A4	Collagen alpha-4(IV) chain	0.992974	-0.00705104	-0.259043	0.795602	0.941388	1.04739	0.870991	FALSE
67	AGBL2	Cytosolic carboxypeptidase 2	1.00395	0.00394327	0.258323	0.796157	0.974359	1.03444	0.871272	FALSE
470	CD86	T-lymphocyte activation antigen CD86	0.988582	-0.0114837	-0.257389	0.796879	0.905806	1.07892	0.871722	FALSE
257	BGN	Biglycan	1.0026	0.00259874	0.256705	0.797406	0.982905	1.02269	0.871722	FALSE
2556	SPTLC1	Serine palmitoyltransferase 1	1.00917	0.00912367	0.256631	0.797463	0.941241	1.08199	0.871722	FALSE
1641	LYAR	Cell growth-regulating nucleolar protein	1.00569	0.00567515	0.254696	0.798958	0.962716	1.05059	0.872852	FALSE
2763	TPPP2	Tubulin polymerization-promoting protein family member 2	0.99553	-0.0044801	-0.254347	0.799228	0.961748	1.0305	0.872852	FALSE
2579	STEAP4	Metalloreductase STEAP4	0.994823	-0.0051901	-0.254133	0.799393	0.955789	1.03545	0.872852	FALSE
153	APOD	Apolipoprotein D	0.991485	-0.00855143	-0.252282	0.800823	0.927756	1.05959	0.874087	FALSE
1654	MAG	Myelin-associated glycoprotein	1.00753	0.00750362	0.249215	0.803194	0.949795	1.06878	0.876348	FALSE
1875	NMT1	Glycylpeptide N-tetradecanoyltransferase 1	1.00506	0.00504247	0.248787	0.803525	0.965912	1.04578	0.876382	FALSE
1005	FAP	Prolyl endopeptidase FAP	0.990388	-0.00965835	-0.248256	0.803936	0.917677	1.06886	0.876503	FALSE
2709	TMPRSS5	Transmembrane protease serine 5	0.992528	-0.00750043	-0.245651	0.805952	0.934874	1.05374	0.878374	FALSE
2073	PLG	Plasminogen	0.984626	-0.0154932	-0.245096	0.806382	0.86989	1.1145	0.878385	FALSE
1789	MYH4	Myosin-4	1.00808	0.0080444	0.244862	0.806563	0.945212	1.07512	0.878385	FALSE
2367	SCN4B	Sodium channel subunit beta-4	0.992829	-0.00719728	-0.242211	0.808617	0.936658	1.05237	0.880228	FALSE
1232	GTF2IRD1	General transcription factor II-I repeat domain-containing protein 1	1.00502	0.0050106	0.241811	0.808927	0.965024	1.04668	0.880228	FALSE
1045	FGF9	Fibroblast growth factor 9	1.00878	0.00874381	0.240948	0.809596	0.939524	1.08315	0.880228	FALSE
184	ARSA	Arylsulfatase A	1.00614	0.00612148	0.240606	0.809861	0.957199	1.05758	0.880228	FALSE
332	CA7	Carbonic anhydrase 7	0.989813	-0.0102397	-0.240386	0.810031	0.91053	1.076	0.880228	FALSE
618	CNTF	Ciliary neurotrophic factor	1.01042	0.0103658	0.239829	0.810463	0.928349	1.09975	0.880228	FALSE
1961	PAFAH1B3	Platelet-activating factor acetylhydrolase IB subunit alpha1	1.00287	0.00286873	0.239374	0.810815	0.979591	1.02671	0.880228	FALSE
1658	MAMDC4	Apical endosomal glycoprotein	0.994477	-0.00553861	-0.239322	0.810856	0.950376	1.04062	0.880228	FALSE
984	F2	Prothrombin	0.977857	-0.0223921	-0.23918	0.810966	0.813927	1.1748	0.880228	FALSE
1516	KLK13	Kallikrein-13	1.00565	0.00563459	0.238545	0.811458	0.960155	1.0533	0.880435	FALSE
2642	TDP1	Tyrosyl-DNA phosphodiesterase 1	0.995525	-0.00448517	-0.237945	0.811924	0.959417	1.03299	0.880614	FALSE
1046	FGFBP1	Fibroblast growth factor-binding protein 1	1.00822	0.00819079	0.237377	0.812364	0.942293	1.07877	0.880764	FALSE
1591	LILRA6	Leukocyte immunoglobulin-like receptor subfamily A member 6	1.00446	0.00444746	0.236566	0.812993	0.968119	1.04216	0.88112	FALSE
504	CDSN	Corneodesmosin	1.00578	0.00576776	0.233048	0.815724	0.958161	1.05578	0.883752	FALSE
427	CD226	CD226 antigen	0.992156	-0.00787511	-0.231714	0.81676	0.928219	1.0605	0.884546	FALSE
422	CD200	OX-2 membrane glycoprotein	1.00944	0.00939303	0.230579	0.817642	0.931975	1.09334	0.885173	FALSE
780	DCXR	L-xylulose reductase	1.0047	0.00468524	0.221261	0.824889	0.963852	1.04727	0.892479	FALSE
1240	GZMB	Granzyme B	1.00403	0.00402014	0.22048	0.825498	0.968781	1.04056	0.892479	FALSE
1685	MBL2	Mannose-binding protein C	1.00282	0.00281224	0.220357	0.825593	0.978043	1.02822	0.892479	FALSE
660	CPOX	Oxygen-dependent coproporphyrinogen-III oxidase, mitochondrial	1.01189	0.0118176	0.220334	0.825611	0.910915	1.12405	0.892479	FALSE
906	EIF1AX	Eukaryotic translation initiation factor 1A, X-chromosomal	1.00575	0.00572999	0.218589	0.82697	0.955379	1.05877	0.893617	FALSE
2125	PPY	Pancreatic prohormone	1.00238	0.00238006	0.218008	0.827423	0.981162	1.02406	0.893775	FALSE
2845	VAT1	Synaptic vesicle membrane protein VAT-1 homolog	1.01275	0.0126737	0.217573	0.827762	0.903485	1.13524	0.893812	FALSE
937	ENTPD5	Ectonucleoside triphosphate diphosphohydrolase 5	0.988116	-0.0119554	-0.216764	0.828392	0.886871	1.10092	0.894162	FALSE
1684	MB	Myoglobin	1.00417	0.00416368	0.212904	0.831402	0.966411	1.04341	0.897079	FALSE
102	ALPP	Alkaline phosphatase, placental type	1.00174	0.00173857	0.21024	0.83348	0.985635	1.01811	0.89899	FALSE
1550	LAMP2	Lysosome-associated membrane glycoprotein 2	0.987726	-0.0123496	-0.20883	0.834581	0.879628	1.10911	0.899845	FALSE
976	EXOSC10	Exosome component 10	0.994932	-0.0050809	-0.207335	0.835749	0.948274	1.04389	0.900772	FALSE
1666	MAP1LC3B2	Microtubule-associated proteins 1A/1B light chain 3 beta 2	1.00451	0.00450053	0.206001	0.83679	0.962406	1.04846	0.901066	FALSE
255	BEX3	Protein BEX3	1.00644	0.00642388	0.205578	0.837121	0.946655	1.07001	0.901066	FALSE
2070	PLCB1	1-phosphatidylinositol 4,5-bisphosphate phosphodiesterase beta-1	0.992883	-0.0071423	-0.205511	0.837173	0.927504	1.06287	0.901066	FALSE
1368	IL13	Interleukin-13	1.00538	0.00536714	0.205407	0.837254	0.95519	1.05821	0.901066	FALSE
2392	SEPTIN3	Neuronal-specific septin-3	0.996247	-0.00375976	-0.203143	0.839023	0.960756	1.03305	0.902626	FALSE
770	DCDC2C	Doublecortin domain-containing protein 2C	1.00486	0.00484678	0.202761	0.839322	0.958866	1.05306	0.902626	FALSE
203	ATP1B2	Sodium/potassium-transporting ATPase subunit beta-2	1.00909	0.00904456	0.199676	0.841734	0.923361	1.10277	0.90449	FALSE
458	CD6	T-cell differentiation antigen CD6	1.00427	0.00426024	0.199613	0.841784	0.963127	1.04717	0.90449	FALSE
258	BHLHE40	Class E basic helix-loop-helix protein 40	1.00414	0.00413043	0.199268	0.842053	0.964162	1.04577	0.90449	FALSE
2831	UPK3BL1	Uroplakin-3b-like protein 1	1.00504	0.00503083	0.198962	0.842293	0.956449	1.05611	0.90449	FALSE
2545	SPINT3	Kunitz-type protease inhibitor 3	0.998198	-0.00180402	-0.197873	0.843144	0.980519	1.01619	0.905072	FALSE
319	C8B	Complement component C8 beta chain	0.991171	-0.008868	-0.197364	0.843543	0.907616	1.08242	0.905167	FALSE
186	ART3	Ecto-ADP-ribosyltransferase 3	0.994133	-0.00588423	-0.19635	0.844337	0.937423	1.05427	0.905661	FALSE
755	CYTH3	Cytohesin-3	1.00398	0.00397408	0.195721	0.844828	0.964811	1.04474	0.905661	FALSE
836	DNLZ	DNL-type zinc finger protein	0.996794	-0.00321096	-0.195588	0.844933	0.965231	1.02939	0.905661	FALSE
1385	IL1A	Interleukin-1 alpha	0.996191	-0.00381622	-0.194919	0.845456	0.958688	1.03516	0.905756	FALSE
2746	TNXB	Tenascin-X	0.991649	-0.00838628	-0.194684	0.845641	0.911363	1.07901	0.905756	FALSE
2696	TLR4	Toll-like receptor 4	0.990384	-0.00966284	-0.193213	0.846792	0.897912	1.09238	0.906657	FALSE
665	CPXM1	Probable carboxypeptidase X1	1.00328	0.00327095	0.192025	0.847723	0.970334	1.03734	0.907006	FALSE
1357	IGSF9	Protein turtle homolog A	0.997314	-0.00268916	-0.192005	0.847739	0.97031	1.02507	0.907006	FALSE
14	ACE2	Angiotensin-converting enzyme 2	1.00377	0.00376193	0.1916	0.848055	0.965875	1.04315	0.907013	FALSE
2243	RARRES1	Retinoic acid receptor responder protein 1	1.00701	0.00698407	0.189895	0.849391	0.936973	1.08228	0.907789	FALSE
2423	SEZ6L	Seizure 6-like protein	1.0072	0.00717545	0.189881	0.849403	0.935298	1.08463	0.907789	FALSE
23	ACSL1	Long-chain-fatty-acid--CoA ligase 1	0.992463	-0.00756527	-0.187858	0.850988	0.91714	1.07397	0.90889	FALSE
2536	SPESP1	Sperm equatorial segment protein 1	1.0079	0.00786944	0.187773	0.851054	0.92842	1.09419	0.90889	FALSE
1756	MRI1	Methylthioribose-1-phosphate isomerase	1.00405	0.00404554	0.186085	0.852378	0.96217	1.04776	0.909971	FALSE
1423	IL9	Interleukin-9	0.995222	-0.00478979	-0.184988	0.853239	0.945976	1.04703	0.910477	FALSE
2675	THSD1	Thrombospondin type-1 domain-containing protein 1	0.992023	-0.00800873	-0.184687	0.853474	0.911193	1.08002	0.910477	FALSE
1765	MSMB	Beta-microseminoprotein	1.00284	0.00283267	0.182993	0.854804	0.972868	1.03373	0.911562	FALSE
545	CFHR5	Complement factor H-related protein 5	1.006	0.00597947	0.182206	0.855421	0.943328	1.07283	0.911888	FALSE
1716	MFGE8	Lactadherin	0.995433	-0.00457747	-0.181201	0.85621	0.947347	1.04596	0.912133	FALSE
2084	PM20D1	N-fatty-acyl-amino acid synthase/hydrolase PM20D1	1.00116	0.00115876	0.180771	0.856547	0.98866	1.01382	0.912133	FALSE
2085	PMCH	Pro-MCH	0.996717	-0.00328847	-0.18072	0.856587	0.961796	1.03291	0.912133	FALSE
1660	MAN2B2	Epididymis-specific alpha-mannosidase	0.995926	-0.00408232	-0.179637	0.857437	0.95254	1.04129	0.912706	FALSE
293	BTD	Biotinidase	0.988127	-0.0119438	-0.17843	0.858385	0.866633	1.12665	0.913211	FALSE
1243	HADH	Hydroxyacyl-coenzyme A dehydrogenase, mitochondrial	1.00344	0.00343889	0.178237	0.858537	0.966208	1.04212	0.913211	FALSE
886	EDEM2	ER degradation-enhancing alpha-mannosidase-like protein 2	0.992809	-0.00721724	-0.175872	0.860395	0.916083	1.07596	0.914854	FALSE
1474	IZUMO1	Izumo sperm-egg fusion protein 1	1.00536	0.00534412	0.172917	0.862716	0.946268	1.06814	0.916989	FALSE
177	ARID3A	AT-rich interactive domain-containing protein 3A	1.00635	0.00632867	0.171473	0.863852	0.936122	1.08184	0.917863	FALSE
1148	GGA1	ADP-ribosylation factor-binding protein GGA1	1.00327	0.00326856	0.170437	0.864667	0.966263	1.0417	0.918394	FALSE
790	DDX39A	ATP-dependent RNA helicase DDX39A	1.01082	0.0107603	0.168974	0.865817	0.892213	1.14519	0.918971	FALSE
2800	TTN	Titin	1.00353	0.00352662	0.168515	0.866178	0.963203	1.04555	0.918971	FALSE
885	EDDM3B	Epididymal secretory protein E3-beta	0.995445	-0.00456521	-0.168325	0.866328	0.943912	1.04979	0.918971	FALSE
1422	IL7R	Interleukin-7 receptor subunit alpha	0.996441	-0.00356544	-0.168148	0.866467	0.955878	1.03873	0.918971	FALSE
2748	TOP1	DNA topoisomerase 1	0.997955	-0.00204721	-0.167403	0.867053	0.974319	1.02216	0.919259	FALSE
2823	UHRF2	E3 ubiquitin-protein ligase UHRF2	0.993206	-0.00681714	-0.16325	0.870321	0.915154	1.07792	0.922389	FALSE
807	DHODH	Dihydroorotate dehydrogenase	1.00537	0.00535365	0.162626	0.870813	0.942548	1.07238	0.922576	FALSE
1498	KIF22	Kinesin-like protein KIF22	1.00188	0.00187724	0.159872	0.872982	0.979085	1.0252	0.924538	FALSE
1970	PALM3	Paralemmin-3	1.00311	0.00310917	0.158405	0.874138	0.965257	1.04246	0.925428	FALSE
1730	MME	Neprilysin	1.00214	0.00214229	0.157429	0.874907	0.97577	1.02923	0.925906	FALSE
1932	OFD1	Oral-facial-digital syndrome 1 protein	1.00326	0.00325944	0.152997	0.878401	0.962236	1.04604	0.929148	FALSE
15	ACHE	Acetylcholinesterase	0.994242	-0.00577454	-0.152737	0.878606	0.923232	1.07071	0.929148	FALSE
1280	HMMR	Hyaluronan mediated motility receptor	1.00453	0.0045161	0.152134	0.879081	0.947749	1.0647	0.929314	FALSE
1445	ISLR2	Immunoglobulin superfamily containing leucine-rich repeat protein 2	0.995309	-0.00470185	-0.151232	0.879793	0.93647	1.05785	0.92973	FALSE
2252	RBM25	RNA-binding protein 25	0.995334	-0.00467678	-0.148781	0.881727	0.935863	1.05858	0.931437	FALSE
70	AGR3	Anterior gradient protein 3	1.00303	0.00302806	0.147917	0.882409	0.963584	1.0441	0.931821	FALSE
1279	HMGCS1	Hydroxymethylglutaryl-CoA synthase, cytoplasmic	1.00454	0.00452887	0.14632	0.883669	0.945411	1.06737	0.932814	FALSE
659	CPM	Carboxypeptidase M	1.00445	0.00443532	0.14543	0.884371	0.946164	1.06632	0.933219	FALSE
2159	PRSS27	Serine protease 27	0.995733	-0.00427617	-0.144993	0.884716	0.939808	1.05499	0.933246	FALSE
1511	KLHL41	Kelch-like protein 41	0.995949	-0.00405898	-0.144169	0.885367	0.94248	1.05245	0.933407	FALSE
1504	KIR3DL2	Killer cell immunoglobulin-like receptor 3DL2	0.997604	-0.00239849	-0.143991	0.885507	0.965561	1.03071	0.933407	FALSE
2787	TRPV3	Transient receptor potential cation channel subfamily V member 3	0.99574	-0.00426953	-0.142796	0.886451	0.939064	1.05584	0.933883	FALSE
2474	SLC28A1	Sodium/nucleoside cotransporter 1	0.996568	-0.00343797	-0.141999	0.887081	0.950382	1.045	0.933883	FALSE
335	CABP2	Calcium-binding protein 2	0.996784	-0.00322097	-0.141914	0.887148	0.953415	1.04213	0.933883	FALSE
2360	SCGN	Secretagogin	1.0036	0.00359799	0.141801	0.887237	0.954915	1.05478	0.933883	FALSE
1201	GPA33	Cell surface A33 antigen	1.00122	0.00122057	0.140621	0.88817	0.984332	1.0184	0.934313	FALSE
1595	LILRB5	Leukocyte immunoglobulin-like receptor subfamily B member 5	0.997645	-0.0023575	-0.140475	0.888284	0.965364	1.03101	0.934313	FALSE
443	CD36	Platelet glycoprotein 4	0.995732	-0.0042768	-0.138642	0.889733	0.937314	1.05779	0.935236	FALSE
1860	NGFR	Tumor necrosis factor receptor superfamily member 16	1.00696	0.00693175	0.138555	0.889802	0.912906	1.1107	0.935236	FALSE
1396	IL20RB	Interleukin-20 receptor subunit beta	0.995071	-0.00494098	-0.137647	0.890519	0.927469	1.0676	0.935653	FALSE
1120	GAS2	Growth arrest-specific protein 2	1.00377	0.0037646	0.136104	0.891739	0.950804	1.05969	0.936598	FALSE
1401	IL25	Interleukin-25	0.994288	-0.00572862	-0.135117	0.892519	0.915005	1.08044	0.937081	FALSE
1070	FMR1	Synaptic functional regulator FMR1	1.00478	0.00476484	0.134401	0.893086	0.937329	1.07708	0.937339	FALSE
2334	S100A4	Protein S100-A4	1.00279	0.00278857	0.133457	0.893832	0.962554	1.04471	0.937785	FALSE
672	CREBZF	CREB/ATF bZIP transcription factor	1.00778	0.00775309	0.132566	0.894537	0.898638	1.13018	0.938188	FALSE
1629	LTA4H	Leukotriene A-4 hydrolase	1.00241	0.00241106	0.1312	0.895617	0.966951	1.03918	0.938985	FALSE
543	CFHR2	Complement factor H-related protein 2	0.996747	-0.00325862	-0.130701	0.896012	0.949211	1.04666	0.939062	FALSE
975	EVPL	Envoplakin	1.00522	0.00520751	0.130002	0.896565	0.929319	1.08732	0.939305	FALSE
2362	SCLY	Selenocysteine lyase	1.00293	0.00292582	0.12876	0.897548	0.959243	1.04861	0.939424	FALSE
1179	GLT8D2	Glycosyltransferase 8 domain-containing protein 2	1.0034	0.00339154	0.128617	0.89766	0.952856	1.05662	0.939424	FALSE
962	ERI1	3'-5' exoribonuclease 1	1.00553	0.00551003	0.128433	0.897806	0.924432	1.09373	0.939424	FALSE
1529	KLRK1	NKG2-D type II integral membrane protein	1.00357	0.00356719	0.128233	0.897964	0.950321	1.05981	0.939424	FALSE
1341	IGF2BP3	Insulin-like growth factor 2 mRNA-binding protein 3	1.0043	0.00429073	0.126645	0.899221	0.939777	1.07325	0.940402	FALSE
1800	MYOM1	Myomesin-1	0.996048	-0.00396001	-0.125391	0.900214	0.936264	1.05965	0.941104	FALSE
348	CALY	Neuron-specific vesicular protein calcyon	1.00471	0.0046977	0.12448	0.900935	0.933076	1.08184	0.94152	FALSE
1447	ISM2	Isthmin-2	1.00389	0.00388497	0.12249	0.902511	0.943387	1.06828	0.942731	FALSE
1463	ITGB7	Integrin beta-7	1.00298	0.00297708	0.122203	0.902738	0.956216	1.05203	0.942731	FALSE
2674	THRAP3	Thyroid hormone receptor-associated protein 3	0.998439	-0.00156256	-0.121336	0.903425	0.973553	1.02396	0.943111	FALSE
214	ATP6V1G2	V-type proton ATPase subunit G 2	1.00183	0.00182742	0.118162	0.905939	0.971918	1.03266	0.945398	FALSE
423	CD200R1	Cell surface glycoprotein CD200 receptor 1	1.00381	0.0038068	0.115839	0.90778	0.941197	1.0706	0.946892	FALSE
12	ACAN	Aggrecan core protein	0.995379	-0.00463161	-0.115538	0.908019	0.920166	1.07674	0.946892	FALSE
1608	LRFN2	Leucine-rich repeat and fibronectin type-III domain-containing protein 2	1.00369	0.0036876	0.114865	0.908552	0.942485	1.06888	0.947111	FALSE
1299	HSD17B14	17-beta-hydroxysteroid dehydrogenase 14	0.997615	-0.00238797	-0.114232	0.909053	0.957567	1.03934	0.947295	FALSE
79	AHSG	Alpha-2-HS-glycoprotein	0.99421	-0.00580703	-0.112756	0.910224	0.898753	1.0998	0.948177	FALSE
1410	IL34	Interleukin-34	0.996219	-0.00378785	-0.1121	0.910744	0.93238	1.06443	0.94838	FALSE
244	BCAT2	Branched-chain-amino-acid aminotransferase, mitochondrial	0.997054	-0.0029499	-0.11165	0.911101	0.946737	1.05005	0.948414	FALSE
377	CCDC50	Coiled-coil domain-containing protein 50	0.997946	-0.0020558	-0.110144	0.912295	0.962099	1.03513	0.94932	FALSE
1412	IL36G	Interleukin-36 gamma	1.00211	0.00210866	0.107699	0.914234	0.964384	1.04131	0.950784	FALSE
2638	TCP11	T-complex protein 11 homolog	0.997152	-0.00285253	-0.107151	0.914669	0.946457	1.05056	0.950784	FALSE
565	CHP1	Calcineurin B homologous protein 1	0.997787	-0.00221556	-0.107139	0.914678	0.958155	1.03906	0.950784	FALSE
1709	METAP1	Methionine aminopeptidase 1	0.995467	-0.00454303	-0.105908	0.915655	0.915196	1.08278	0.951461	FALSE
1111	GAL	Galanin peptides	1.00183	0.00182859	0.103705	0.917403	0.967799	1.03706	0.952939	FALSE
595	CLGN	Calmegin	1.00315	0.00314227	0.102267	0.918545	0.944519	1.06541	0.953785	FALSE
1018	FCGR3B	Low affinity immunoglobulin gamma Fc region receptor III-B	1.00239	0.00239005	0.101765	0.918943	0.957297	1.04961	0.953856	FALSE
1262	HEPH	Hephaestin	0.994995	-0.00501752	-0.101359	0.919266	0.902993	1.09637	0.953856	FALSE
2617	TAGLN3	Transgelin-3	1.00238	0.00237226	0.0986722	0.921399	0.956238	1.05074	0.955402	FALSE
2413	SERPINE2	Glia-derived nexin	1.0021	0.00209624	0.0985433	0.921501	0.961177	1.04476	0.955402	FALSE
1105	GABRA4	Gamma-aminobutyric acid receptor subunit alpha-4	0.99773	-0.00227214	-0.0982479	0.921735	0.953516	1.044	0.955402	FALSE
18	ACP1	Low molecular weight phosphotyrosine protein phosphatase	0.996904	-0.00310077	-0.0968014	0.922884	0.936241	1.0615	0.956049	FALSE
1752	MPIG6B	Megakaryocyte and platelet inhibitory receptor G6b	1.00151	0.0015111	0.0966377	0.923014	0.971284	1.03268	0.956049	FALSE
1850	NFATC3	Nuclear factor of activated T-cells, cytoplasmic 3	1.00185	0.00184526	0.0959318	0.923575	0.96478	1.04034	0.956291	FALSE
1119	GART	Trifunctional purine biosynthetic protein adenosine-3	1.00533	0.00531137	0.0945763	0.924651	0.900541	1.1223	0.957067	FALSE
1391	IL1RL2	Interleukin-1 receptor-like 2	0.997114	-0.00288996	-0.0935368	0.925477	0.938525	1.05936	0.957582	FALSE
915	EIF5	Eukaryotic translation initiation factor 5	1.00286	0.00285215	0.090239	0.928097	0.942617	1.06695	0.959953	FALSE
2163	PRTG	Protogenin	0.995958	-0.00405004	-0.0896394	0.928574	0.911554	1.08818	0.960026	FALSE
1290	HRAS	GTPase Hras	0.9987	-0.00130066	-0.0891389	0.928971	0.970543	1.02767	0.960026	FALSE
2012	PDIA5	Protein disulfide-isomerase A5	0.997793	-0.00220986	-0.0888056	0.929236	0.950296	1.04766	0.960026	FALSE
149	APOA4	Apolipoprotein A-IV	1.0035	0.00349367	0.0884974	0.929481	0.928782	1.08423	0.960026	FALSE
2009	PDIA2	Protein disulfide-isomerase A2	0.997032	-0.00297193	-0.0876491	0.930156	0.932927	1.06554	0.960383	FALSE
1887	NPHS2	Podocin	0.998799	-0.0012015	-0.0870366	0.930642	0.972138	1.02619	0.960413	FALSE
769	DCC	Netrin receptor DCC	0.994259	-0.00575719	-0.0867865	0.930841	0.873038	1.13231	0.960413	FALSE
1131	GC	Vitamin D-binding protein	0.995482	-0.00452788	-0.0857505	0.931665	0.89761	1.10403	0.960923	FALSE
1283	HNF1A	Hepatocyte nuclear factor 1-alpha	0.998302	-0.0016996	-0.0848482	0.932382	0.959868	1.03827	0.961249	FALSE
1010	FBN2	Fibrillin-2	0.997963	-0.00203944	-0.0845249	0.932639	0.951867	1.04629	0.961249	FALSE
526	CEP164	Centrosomal protein of 164 kDa	0.998398	-0.00160297	-0.0841127	0.932967	0.961794	1.0364	0.961249	FALSE
1023	FCRL3	Fc receptor-like protein 3	1.00173	0.00173093	0.083226	0.933672	0.96172	1.04341	0.961636	FALSE
226	B3GAT3	Galactosylgalactosylxylosylprotein 3-beta-glucuronosyltransferase 3	0.994147	-0.00587068	-0.0814015	0.935123	0.863101	1.14509	0.962574	FALSE
918	ELAVL4	ELAV-like protein 4	0.998634	-0.00136733	-0.0812529	0.935241	0.966234	1.03212	0.962574	FALSE
315	C4BPB	C4b-binding protein beta chain	1.00219	0.00218669	0.0799624	0.936267	0.949888	1.05737	0.963291	FALSE
2284	RICTOR	Rapamycin-insensitive companion of mTOR	1.0024	0.00239902	0.0793081	0.936788	0.944699	1.06363	0.963487	FALSE
64	AFAP1	Actin filament-associated protein 1	0.998663	-0.00133834	-0.0780599	0.93778	0.965661	1.03279	0.964169	FALSE
2822	UGDH	UDP-glucose 6-dehydrogenase	0.998849	-0.00115214	-0.0771166	0.938531	0.970024	1.02853	0.964601	FALSE
2698	TMED1	Transmembrane emp24 domain-containing protein 1	1.00185	0.00184756	0.0763911	0.939108	0.955467	1.05048	0.964855	FALSE
2095	PODXL	Podocalyxin	1.00564	0.0056288	0.0746509	0.940492	0.867486	1.16581	0.965792	FALSE
1802	MYOM3	Myomesin-3	1.00109	0.00109138	0.0744145	0.940681	0.972725	1.03029	0.965792	FALSE
1157	GHRHR	Growth hormone-releasing hormone receptor	1.00169	0.00168659	0.0734635	0.941437	0.957614	1.04779	0.966229	FALSE
264	BLNK	B-cell linker protein	1.00239	0.00238662	0.0708356	0.943529	0.938334	1.07082	0.967872	FALSE
2842	VASH1	Tubulinyl-Tyr carboxypeptidase 1	0.998973	-0.00102766	-0.070372	0.943898	0.970786	1.02798	0.967872	FALSE
821	DLL4	Delta-like protein 4	1.0012	0.00119759	0.0698718	0.944296	0.968123	1.0354	0.967872	FALSE
376	CCDC28A	Coiled-coil domain-containing protein 28A	1.00324	0.00323843	0.0695012	0.944591	0.915681	1.09918	0.967872	FALSE
1893	NPTN	Neuroplastin	1.00103	0.00103238	0.0693724	0.944693	0.972257	1.03066	0.967872	FALSE
507	CEACAM18	Carcinoembryonic antigen-related cell adhesion molecule 18	1.00137	0.00136781	0.0674002	0.946263	0.962321	1.042	0.969141	FALSE
2245	RASA1	Ras GTPase-activating protein 1	1.00253	0.00252273	0.0660159	0.947365	0.930182	1.0805	0.969929	FALSE
808	DHPS	Deoxyhypusine synthase	1.00213	0.00212753	0.0655397	0.947744	0.940357	1.06796	0.969978	FALSE
2673	THPO	Thrombopoietin	1.00192	0.00192085	0.0647239	0.948394	0.945306	1.06193	0.970303	FALSE
399	CCL4	C-C motif chemokine 4	1.00099	0.000993013	0.0633614	0.949479	0.970713	1.03222	0.971073	FALSE
1946	OSBPL2	Oxysterol-binding protein-related protein 2	1.00222	0.00222153	0.0626022	0.950083	0.934886	1.07441	0.971325	FALSE
2431	SGSH	N-sulphoglucosamine sulphohydrolase	1.00156	0.00155633	0.0622171	0.95039	0.953638	1.05189	0.971325	FALSE
1502	KIR2DS4	Killer cell immunoglobulin-like receptor 2DS4	0.999496	-0.000503637	-0.0611765	0.951219	0.983499	1.01575	0.971687	FALSE
1022	FCRL2	Fc receptor-like protein 2	0.99871	-0.00129052	-0.0608782	0.951456	0.958066	1.04108	0.971687	FALSE
585	CLEC2L	C-type lectin domain family 2 member L	0.998246	-0.00175546	-0.0605204	0.951741	0.943078	1.05664	0.971687	FALSE
1879	NOS2	Nitric oxide synthase, inducible	1.0021	0.00209939	0.0600365	0.952127	0.935721	1.07319	0.971741	FALSE
1535	KRT6C	Keratin, type II cytoskeletal 6C	0.997925	-0.00207708	-0.0547109	0.956369	0.926366	1.07501	0.975453	FALSE
2314	RPS10	40S ribosomal protein S10	0.99798	-0.00202171	-0.0546327	0.956431	0.92816	1.07305	0.975453	FALSE
1245	HAO1	Hydroxyacid oxidase 1	1.00045	0.000448221	0.051244	0.959131	0.983443	1.01775	0.97763	FALSE
550	CGN	Cingulin	1.00177	0.00176513	0.051114	0.959235	0.936207	1.07192	0.97763	FALSE
2459	SIRT5	NAD-dependent protein deacylase sirtuin-5, mitochondrial	1.00114	0.00113828	0.0498266	0.960261	0.957302	1.04698	0.978335	FALSE
940	EP300	Histone acetyltransferase p300	1.00234	0.00234191	0.0490695	0.960864	0.912835	1.10063	0.978608	FALSE
631	COL28A1	Collagen alpha-1(XXVIII) chain	1.00089	0.000886546	0.0470522	0.962472	0.964599	1.03854	0.979612	FALSE
1649	LYZL2	Lysozyme-like protein 2	0.998113	-0.00188865	-0.0469913	0.96252	0.922505	1.07992	0.979612	FALSE
2390	SEMA6C	Semaphorin-6C	1.00244	0.00243971	0.046132	0.963205	0.90374	1.11193	0.979968	FALSE
2100	POMC	Pro-opiomelanocortin	0.999147	-0.000853019	-0.0437864	0.965075	0.961716	1.03804	0.981529	FALSE
2830	UPK3A	Uroplakin-3a	1.00128	0.00127499	0.0423196	0.966244	0.943863	1.06218	0.982376	FALSE
178	ARID4B	AT-rich interactive domain-containing protein 4B	0.998841	-0.00115999	-0.0413145	0.967045	0.945359	1.05535	0.982768	FALSE
671	CREB3	Cyclic AMP-responsive element-binding protein 3	0.99896	-0.00104096	-0.0409928	0.967302	0.950458	1.04994	0.982768	FALSE
2777	TREML1	Trem-like transcript 1 protein	0.998934	-0.00106687	-0.0402818	0.967868	0.948402	1.05216	0.982795	FALSE
719	CTLA4	Cytotoxic T-lymphocyte protein 4	1.00195	0.00195091	0.0400461	0.968056	0.910709	1.10234	0.982795	FALSE
450	CD40LG	CD40 ligand	1.00059	0.000592326	0.0396939	0.968337	0.971752	1.03029	0.982795	FALSE
341	CADPS	Calcium-dependent secretion activator 1	1.00133	0.00132468	0.0391154	0.968798	0.937019	1.07005	0.982922	FALSE
960	ERCC1	DNA excision repair protein ERCC-1	0.998292	-0.00170988	-0.0380146	0.969676	0.914052	1.0903	0.983178	FALSE
2632	TBR1	T-box brain protein 1	1.00112	0.00111628	0.0379548	0.969724	0.94504	1.06052	0.983178	FALSE
1626	LSM8	U6 snRNA-associated Sm-like protein LSm8	1.00059	0.000591861	0.036845	0.970609	0.96958	1.0326	0.983419	FALSE
1870	NME1	Nucleoside diphosphate kinase A	0.997566	-0.00243675	-0.0368133	0.970634	0.876191	1.13575	0.983419	FALSE
22	ACRV1	Acrosomal protein SP-10	0.999429	-0.0005707	-0.0349439	0.972124	0.967944	1.03194	0.984588	FALSE
1012	FCAMR	High affinity immunoglobulin alpha and immunoglobulin mu Fc receptor	0.999424	-0.000575801	-0.0343678	0.972584	0.967139	1.03279	0.984712	FALSE
678	CRHR1	Corticotropin-releasing factor receptor 1	1.00062	0.000622564	0.0318777	0.97457	0.963045	1.03967	0.986224	FALSE
1541	LACRT	Extracellular glycoprotein lacritin	0.999051	-0.000949297	-0.0315096	0.974863	0.941767	1.05982	0.986224	FALSE
1801	MYOM2	Myomesin-2	1.00085	0.000851073	0.0312257	0.97509	0.948789	1.05577	0.986224	FALSE
1426	IMPA1	Inositol monophosphatase 1	1.00061	0.000613507	0.0305268	0.975647	0.961966	1.04081	0.986437	FALSE
2151	PROCR	Endothelial protein C receptor	1.0014	0.00140164	0.0301153	0.975975	0.914096	1.09705	0.986437	FALSE
1978	PBK	Lymphokine-activated killer T-cell-originated protein kinase	0.998658	-0.00134319	-0.029235	0.976677	0.912659	1.09276	0.986597	FALSE
1490	KHDC3L	KH domain-containing protein 3	1.00063	0.000633857	0.0287512	0.977063	0.958318	1.04482	0.986597	FALSE
207	ATP5F1D	ATP synthase subunit delta, mitochondrial	1.00085	0.000849944	0.0286471	0.977146	0.94431	1.06078	0.986597	FALSE
1485	KCNIP4	Kv channel-interacting protein 4	1.00068	0.000678743	0.0280559	0.977618	0.954338	1.04927	0.986683	FALSE
2704	TMEM25	Transmembrane protein 25	1.00081	0.000813541	0.0276937	0.977906	0.944818	1.06013	0.986683	FALSE
78	AHSA1	Activator of 90 kDa heat shock protein ATPase homolog 1	1.00053	0.000529497	0.0257424	0.979463	0.960996	1.04169	0.987912	FALSE
1951	OTOA	Otoancorin	1.00067	0.0006743	0.0252083	0.979889	0.949563	1.05454	0.987991	FALSE
496	CDHR5	Cadherin-related family member 5	0.999262	-0.000737857	-0.0247969	0.980217	0.942652	1.05927	0.987991	FALSE
2922	ZP4	Zona pellucida sperm-binding protein 4	1.001	0.00099891	0.0233535	0.981368	0.920503	1.08854	0.988811	FALSE
2168	PSCA	Prostate stem cell antigen	0.999887	-0.000113396	-0.0213523	0.982965	0.989533	1.01035	0.990017	FALSE
402	CCL8	C-C motif chemokine 8	1.00041	0.000407641	0.0210036	0.983243	0.963068	1.0392	0.990017	FALSE
1748	MORF4L2	Mortality factor 4-like protein 2	0.999248	-0.000752512	-0.0190115	0.984832	0.924658	1.07985	0.991275	FALSE
1054	FHIP2A	FHF complex subunit HOOK interacting protein 2A	1.00058	0.000584807	0.0184308	0.985295	0.940255	1.06479	0.991322	FALSE
882	ECSCR	Endothelial cell-specific chemotaxis regulator	0.999491	-0.000508948	-0.0181027	0.985557	0.945906	1.05611	0.991322	FALSE
290	BST1	ADP-ribosyl cyclase/cyclic ADP-ribose hydrolase 2	0.999611	-0.000389356	-0.0149455	0.988076	0.949851	1.05198	0.993514	FALSE
1126	GBA	Lysosomal acid glucosylceramidase	1.00038	0.000380473	0.0144616	0.988462	0.950103	1.05332	0.99356	FALSE
2343	SART1	U4/U6.U5 tri-snRNP-associated protein 1	1.00052	0.000521311	0.0135762	0.989168	0.927986	1.07873	0.993682	FALSE
1712	MFAP3	Microfibril-associated glycoprotein 3	0.99966	-0.000340031	-0.0134575	0.989263	0.95136	1.05041	0.993682	FALSE
491	CDH4	Cadherin-4	0.999632	-0.000368305	-0.0124777	0.990045	0.943442	1.05917	0.994126	FALSE
1914	NTRK3	NT-3 growth factor receptor	0.999523	-0.000477401	-0.00981874	0.992166	0.90867	1.09946	0.995914	FALSE
998	FAM171A2	Protein FAM171A2	0.999921	-7.87989e-05	-0.00885217	0.992937	0.982627	1.01752	0.99599	FALSE
354	CAPN3	Calpain-3	0.999698	-0.000302335	-0.00876814	0.993004	0.934369	1.06959	0.99599	FALSE
1525	KLRB1	Killer cell lectin-like receptor subfamily B member 1	0.999782	-0.000217936	-0.0083943	0.993302	0.95018	1.05197	0.99599	FALSE
1492	KIAA0319	Dyslexia-associated protein KIAA0319	1.00035	0.000347406	0.00801482	0.993605	0.918872	1.08905	0.99599	FALSE
1207	GPIHBP1	Glycosylphosphatidylinositol-anchored high density lipoprotein-binding protein 1	1.00011	0.000111841	0.00573615	0.995423	0.962614	1.03907	0.997471	FALSE
898	EFNB2	Ephrin-B2	1.0001	0.000101641	0.00389091	0.996896	0.950186	1.05264	0.998604	FALSE
1781	MUC2	Mucin-2	0.99995	-4.99955e-05	-0.00324075	0.997414	0.970167	1.03065	0.998781	FALSE
851	DPP7	Dipeptidyl peptidase 2	0.999969	-3.11482e-05	-0.0016561	0.998679	0.963778	1.03752	0.999207	FALSE
333	CA8	Carbonic anhydrase-related protein	1.00007	6.72569e-05	0.00123868	0.999012	0.899107	1.11236	0.999207	FALSE
2434	SH3BGRL2	SH3 domain-binding glutamic acid-rich-like protein 2	1.00003	2.58124e-05	0.00109574	0.999126	0.954903	1.04728	0.999207	FALSE
1854	NFKB2	Nuclear factor NF-kappa-B p100 subunit	1.00002	2.46985e-05	0.000993827	0.999207	0.952482	1.04994	0.999207	FALSE
