## Supplementary material for "Plasma-based organ-specific aging and mortality models unveil diseases as accelerated aging of organismal systems": Supp. Table 3

### Sheet: Caption
Supplementary Table 3. Effects on chronological age after correction for sex for 2,923 proteins in 53,016 UK Biobank participants.

### Sheet: Supp. Table 3
coding	protein	protein name	Estimate	standard error	degrees of freedom	t value	p-value	lower bound 95% CI	upper bound 95% CI	correlation coefficient (r)	q-value	significant
919	ELN	Elastin	11.0285	0.0607109	44779	181.655	0	10.9095	11.1475	0.651563	0	TRUE
883	EDA2R	Tumor necrosis factor receptor superfamily member 27	9.11319	0.0547157	51950	166.555	0	9.00594	9.22043	0.590428	0	TRUE
1631	LTBP2	Latent-transforming growth factor beta-binding protein 2	10.1739	0.0728296	52147	139.694	0	10.0311	10.3166	0.522373	0	TRUE
1840	NEFL	Neurofilament light polypeptide	7.20727	0.0556172	50146	129.587	0	7.09826	7.31628	0.501387	0	TRUE
1137	GDF15	Growth/differentiation factor 15	6.66408	0.0537935	52147	123.883	0	6.55864	6.76951	0.477466	0	TRUE
2353	SCARF2	Scavenger receptor class F member 2	10.4487	0.0862281	51963	121.175	0	10.2797	10.6177	0.469995	0	TRUE
566	CHRDL1	Chordin-like protein 1	9.12786	0.0813616	51651	112.189	0	8.96839	9.28733	0.443329	0	TRUE
1567	LECT2	Leukocyte cell-derived chemotaxin-2	4.91183	0.0436831	44779	112.442	0	4.82621	4.99745	0.469617	0	TRUE
483	CDCP1	CUB domain-containing protein 1	5.49925	0.0493849	51112	111.355	0	5.40245	5.59604	0.442506	0	TRUE
2895	WNT9A	Protein Wnt-9a	10.258	0.0923525	50542	111.074	0	10.077	10.439	0.443632	0	TRUE
1086	FSHB	Follitropin subunit beta	5.00082	0.0466417	43591	107.218	0	4.9094	5.09224	0.457202	0	TRUE
746	CXCL17	C-X-C motif chemokine 17	5.57243	0.0528716	52075	105.396	0	5.46881	5.67606	0.420016	0	TRUE
1247	HAVCR1	Hepatitis A virus cellular receptor 1	4.34036	0.0413086	51876	105.071	0	4.25939	4.42132	0.419653	0	TRUE
24	ACTA2	Actin, aortic smooth muscle	6.34324	0.0622823	50568	101.847	0	6.22117	6.46532	0.413356	0	TRUE
378	CCDC80	Coiled-coil domain-containing protein 80	7.53164	0.0744948	51511	101.103	0	7.38563	7.67765	0.407629	0	TRUE
894	EFEMP1	EGF-containing fibulin-like extracellular matrix protein 1	8.40583	0.0849649	51635	98.9329	0	8.23929	8.57236	0.399955	0	TRUE
1306	HSPB6	Heat shock protein beta-6	6.72672	0.0682393	51950	98.5754	0	6.59297	6.86047	0.39777	0	TRUE
2720	TNFRSF11B	Tumor necrosis factor receptor superfamily member 11B	8.95536	0.0921073	51481	97.2274	0	8.77482	9.13589	0.394688	0	TRUE
852	DPT	Dermatopontin	9.11589	0.097131	52147	93.8515	0	8.92551	9.30627	0.380995	0	TRUE
1141	GFAP	Glial fibrillary acidic protein	5.68219	0.0608817	50218	93.3317	0	5.56286	5.80152	0.385361	0	TRUE
1733	MMP12	Macrophage metalloelastase	4.70677	0.0504926	51552	93.2171	0	4.60781	4.80574	0.380645	0	TRUE
2902	YAP1	Transcriptional coactivator YAP1	10.1149	0.107843	44674	93.7929	0	9.90349	10.3262	0.406071	0	TRUE
2370	SCRG1	Scrapie-responsive protein 1	10.5775	0.113523	44779	93.175	0	10.355	10.8	0.403458	0	TRUE
62	ADM	Pro-adrenomedullin	8.34179	0.0906982	51950	91.9731	0	8.16402	8.51956	0.375087	0	TRUE
2320	RSPO3	R-spondin-3	8.9684	0.0985311	51950	91.021	0	8.77528	9.16152	0.371759	0	TRUE
405	CCN3	CCN family member 3	7.30063	0.0803904	52062	90.8147	0	7.14306	7.4582	0.370712	0	TRUE
640	COLEC12	Collectin-12	9.10749	0.100556	51481	90.5714	0	8.9104	9.30458	0.371616	0	TRUE
2891	WFDC2	WAP four-disulfide core domain protein 2	6.19519	0.06933	48896	89.358	0	6.0593	6.33108	0.37548	0	TRUE
864	DTX3	Probable E3 ubiquitin-protein ligase DTX3	10.267	0.116019	51274	88.4942	0	10.0396	10.4944	0.364859	0	TRUE
2351	SCARB2	Lysosome membrane protein 2	7.90039	0.0895129	50136	88.2598	0	7.72494	8.07584	0.367521	0	TRUE
548	CGA	Glycoprotein hormones alpha chain	3.07921	0.0351891	51525	87.5048	0	3.01024	3.14818	0.360648	0	TRUE
1960	PAEP	Glycodelin	-1.85544	0.0213059	51112	-87.0855	0	-1.8972	-1.81368	-0.360316	0	TRUE
751	CXCL9	C-X-C motif chemokine 9	3.66359	0.0421467	51735	86.9246	0	3.58098	3.74619	0.357896	0	TRUE
1729	MLN	Promotilin	2.72514	0.0313904	51437	86.8143	0	2.66361	2.78666	0.358359	0	TRUE
1827	NCS1	Neuronal calcium sensor 1	8.45711	0.0982599	51950	86.0688	0	8.26452	8.6497	0.35422	0	TRUE
1912	NTproBNP	N-terminal prohormone of brain natriuretic peptide	2.3404	0.0273205	51511	85.6647	0	2.28685	2.39395	0.353987	0	TRUE
1376	IL17D	Interleukin-17D	7.27499	0.0858884	50542	84.7028	0	7.10664	7.44333	0.353499	0	TRUE
1599	LMOD1	Leiomodin-1	7.63943	0.0916573	44701	83.3478	0	7.45978	7.81908	0.367327	0	TRUE
2349	SCARA5	Scavenger receptor class A member 5	7.6695	0.0927277	51963	82.7098	0	7.48775	7.85124	0.342036	0	TRUE
2776	TREM2	Triggering receptor expressed on myeloid cells 2	4.36659	0.0528197	51481	82.6698	0	4.26307	4.47012	0.343316	0	TRUE
1346	IGFBP4	Insulin-like growth factor-binding protein 4	5.33537	0.0645279	50865	82.6832	0	5.2089	5.46185	0.345193	0	TRUE
772	DCN	Decorin	10.3308	0.128077	50568	80.6605	0	10.0798	10.5818	0.338661	0	TRUE
2605	SUSD5	Sushi domain-containing protein 5	7.7391	0.0955088	43561	81.0303	0	7.55191	7.9263	0.362428	0	TRUE
1766	MSR1	Macrophage scavenger receptor types I and II	4.83458	0.0600156	51963	80.5554	0	4.71695	4.95221	0.334178	0	TRUE
2050	PIK3IP1	Phosphoinositide-3-kinase-interacting protein 1	8.35083	0.103917	51525	80.3606	0	8.14716	8.55451	0.334775	0	TRUE
2034	PGF	Placenta growth factor	8.59462	0.108203	52075	79.4303	0	8.38254	8.8067	0.329721	0	TRUE
2498	SMOC1	SPARC-related modular calcium-binding protein 1	6.69838	0.0844005	51950	79.3642	0	6.53296	6.86381	0.329878	0	TRUE
2056	PKD1	Polycystin-1	9.79784	0.123228	44779	79.51	0	9.55631	10.0394	0.352302	0	TRUE
1089	FSTL3	Follistatin-related protein 3	6.68374	0.0846156	51401	78.9895	0	6.51789	6.84959	0.330004	0	TRUE
1349	IGFBPL1	Insulin-like growth factor-binding protein-like 1	6.64043	0.0840972	51511	78.9613	0	6.47559	6.80526	0.329532	0	TRUE
2560	SRPX	Sushi repeat-containing protein SRPX	7.29385	0.0920609	44779	79.2285	0	7.11341	7.47429	0.351212	0	TRUE
2721	TNFRSF12A	Tumor necrosis factor receptor superfamily member 12A	6.2897	0.0797555	51671	78.8623	0	6.13338	6.44603	0.328785	0	TRUE
487	CDH2	Cadherin-2	6.11986	0.0777752	51511	78.6865	0	5.96742	6.2723	0.328514	0	TRUE
2737	TNFSF13	Tumor necrosis factor ligand superfamily member 13	8.38643	0.106999	51735	78.3783	0	8.17671	8.59615	0.326814	0	TRUE
733	CTSV	Cathepsin L2	-5.36545	0.0685565	51781	-78.2632	0	-5.49983	-5.23108	-0.326303	0	TRUE
1558	LAYN	Layilin	6.58961	0.084494	51027	77.9891	0	6.424	6.75522	0.327321	0	TRUE
1042	FGF5	Fibroblast growth factor 5	6.82103	0.087603	50542	77.863	0	6.64933	6.99274	0.328287	0	TRUE
710	CST3	Cystatin-C	7.5387	0.0974046	51634	77.3957	0	7.34778	7.72961	0.323433	0	TRUE
2524	SORCS2	VPS10 domain-containing receptor SorCS2	6.42533	0.0829897	50299	77.4233	0	6.26267	6.58799	0.3274	0	TRUE
991	FABP3	Fatty acid-binding protein, heart	4.78094	0.0623243	44779	76.7107	0	4.65878	4.9031	0.341404	0	TRUE
1520	KLK4	Kallikrein-4	3.44113	0.0459601	51950	74.8721	0	3.35105	3.53121	0.313196	0	TRUE
1935	OGN	Mimecan	5.08633	0.0681189	51525	74.6685	0	4.95282	5.21985	0.313611	0	TRUE
407	CCN5	CCN family member 5	5.34266	0.0718519	51525	74.3566	0	5.20183	5.4835	0.312438	0	TRUE
2547	SPON1	Spondin-1	6.56442	0.0886325	51566	74.0634	0	6.3907	6.73814	0.311176	0	TRUE
440	CD302	CD302 antigen	6.94592	0.0938358	51274	74.022	0	6.762	7.12984	0.311765	0	TRUE
628	COL18A1	Collagen alpha-1(XVIII) chain	8.95799	0.121295	51727	73.8532	0	8.72026	9.19573	0.309965	0	TRUE
104	AMBP	Protein AMBP	10.3754	0.140515	51876	73.8381	0	10.1	10.6508	0.309518	0	TRUE
946	EPHA2	Ephrin type-A receptor 2	7.13541	0.0965528	49651	73.9016	0	6.94616	7.32465	0.315847	0	TRUE
1581	LGALS9	Galectin-9	6.25486	0.0848801	51483	73.6905	0	6.08849	6.42123	0.309954	0	TRUE
986	F3	Tissue factor	7.83881	0.106719	51633	73.4531	0	7.62964	8.04798	0.308728	0	TRUE
396	CCL27	C-C motif chemokine 27	3.48089	0.0476371	51511	73.071	0	3.38753	3.57426	0.307489	0	TRUE
2717	TNFRSF10B	Tumor necrosis factor receptor superfamily member 10B	5.18583	0.0711543	51112	72.8815	0	5.04637	5.32529	0.307874	0	TRUE
42	ADAMTS16	A disintegrin and metalloproteinase with thrombospondin motifs 16	6.74651	0.0931463	50568	72.4292	0	6.56395	6.92908	0.30774	0	TRUE
2137	PRELP	Prolargin	9.0692	0.127208	51481	71.2945	0	8.81987	9.31853	0.300919	0	TRUE
2664	TGFBR2	TGF-beta receptor type-2	6.19464	0.0869508	51671	71.243	0	6.02421	6.36506	0.300206	0	TRUE
599	CLMP	CXADR-like membrane protein	8.99953	0.126606	51950	71.0827	0	8.75138	9.24768	0.298899	0	TRUE
2248	RBFOX3	RNA binding protein fox-1 homolog 3	5.99507	0.0843908	44701	71.0394	0	5.82966	6.16048	0.319195	0	TRUE
2442	SHISA5	Protein shisa-5	8.92162	0.12635	44785	70.6103	0	8.67397	9.16927	0.31709	0	TRUE
718	CTHRC1	Collagen triple helix repeat-containing protein 1	8.04264	0.114529	44785	70.2235	0	7.81816	8.26712	0.315532	0	TRUE
686	CRTAC1	Cartilage acidic protein 1	6.77485	0.0968655	52147	69.9408	0	6.58499	6.96471	0.294045	0	TRUE
1847	NFASC	Neurofascin	7.12726	0.102035	52075	69.8509	0	6.92727	7.32725	0.293832	0	TRUE
1144	GFRA1	GDNF family receptor alpha-1	6.99859	0.100199	51873	69.8472	0	6.8022	7.19498	0.29439	0	TRUE
1163	GIP	Gastric inhibitory polypeptide	4.57053	0.0653252	43591	69.9658	0	4.4425	4.69857	0.31837	0	TRUE
2267	REG4	Regenerating islet-derived protein 4	4.1425	0.0595872	51566	69.52	0	4.02571	4.2593	0.293911	0	TRUE
464	CD74	HLA class II histocompatibility antigen gamma chain	5.72368	0.0824515	51963	69.4188	0	5.56207	5.88528	0.292481	0	TRUE
1885	NPDC1	Neural proliferation differentiation and control protein 1	6.4134	0.0926329	51511	69.2346	0	6.23184	6.59496	0.292865	0	TRUE
814	DKK3	Dickkopf-related protein 3	6.71474	0.0979883	52147	68.5259	0	6.52268	6.9068	0.288641	0	TRUE
1067	FLT3LG	Fms-related tyrosine kinase 3 ligand	5.86625	0.0864624	52075	67.8474	0	5.69679	6.03572	0.286165	0	TRUE
744	CXCL14	C-X-C motif chemokine 14	3.30395	0.0487157	50542	67.821	0	3.20847	3.39943	0.290002	0	TRUE
2066	PLAT	Tissue-type plasminogen activator	3.66117	0.0540319	51977	67.7594	0	3.55526	3.76707	0.286087	0	TRUE
1007	FAS	Tumor necrosis factor receptor superfamily member 6	5.97067	0.0881176	51977	67.758	0	5.79796	6.14339	0.286082	0	TRUE
1907	NT5C1A	Cytosolic 5'-nucleotidase 1A	6.80495	0.100597	44674	67.6458	0	6.60778	7.00212	0.30548	0	TRUE
2898	XG	Glycoprotein Xg	6.03874	0.0898009	51895	67.2458	0	5.86272	6.21475	0.28433	0	TRUE
2868	VSIG4	V-set and immunoglobulin domain-containing protein 4	4.65506	0.0692888	51454	67.1835	0	4.51926	4.79087	0.285242	0	TRUE
56	ADGRG1	Adhesion G-protein coupled receptor G1	2.78487	0.0415203	51274	67.0725	0	2.70349	2.86625	0.285175	0	TRUE
2426	SFRP1	Secreted frizzled-related protein 1	4.49298	0.0670306	50943	67.0289	0	4.3616	4.62436	0.285787	0	TRUE
559	CHI3L1	Chitinase-3-like protein 1	2.53705	0.0379811	50381	66.7976	0	2.4626	2.61149	0.286357	0	TRUE
768	DCBLD2	Discoidin, CUB and LCCL domain-containing protein 2	5.63558	0.0847203	51671	66.5198	0	5.46953	5.80163	0.282082	0	TRUE
2511	SNCG	Gamma-synuclein	2.82932	0.0425365	51112	66.5151	0	2.74595	2.91269	0.28341	0	TRUE
2204	PTPRZ1	Receptor-type tyrosine-protein phosphatase zeta	6.77741	0.101696	44779	66.6437	0	6.57808	6.97673	0.301088	0	TRUE
1348	IGFBP7	Insulin-like growth factor-binding protein 7	6.40549	0.0966686	52147	66.2624	0	6.21602	6.59496	0.279941	0	TRUE
706	CSPG4	Chondroitin sulfate proteoglycan 4	6.6752	0.100611	44785	66.3468	0	6.478	6.8724	0.29978	0	TRUE
1464	ITGBL1	Integrin beta-like protein 1	6.00671	0.0905687	44785	66.3221	0	5.82919	6.18422	0.299679	0	TRUE
2190	PTN	Pleiotrophin	3.98495	0.0603148	50568	66.0692	0	3.86673	4.10317	0.283173	0	TRUE
1888	NPL	N-acetylneuraminate lyase	4.83833	0.0730755	44779	66.2099	0	4.6951	4.98155	0.299312	0	TRUE
27	ACVRL1	Serine/threonine-protein kinase receptor R3	7.63447	0.115716	51027	65.9762	0	7.40767	7.86127	0.281507	0	TRUE
1339	IGDCC4	Immunoglobulin superfamily DCC subclass member 4	-8.47423	0.128105	44785	-66.1506	0	-8.72532	-8.22314	-0.298976	0	TRUE
2727	TNFRSF1A	Tumor necrosis factor receptor superfamily member 1A	6.2776	0.0958305	51525	65.5073	0	6.08977	6.46543	0.278582	0	TRUE
2733	TNFRSF9	Tumor necrosis factor receptor superfamily member 9	4.73608	0.0725617	51112	65.2696	0	4.59386	4.8783	0.278559	0	TRUE
2527	SOST	Sclerostin	4.9276	0.0755572	51435	65.2169	0	4.77951	5.0757	0.277511	0	TRUE
1544	LAIR1	Leukocyte-associated immunoglobulin-like receptor 1	4.73329	0.0735069	51481	64.3924	0	4.58921	4.87736	0.274302	0	TRUE
1686	MCAM	Cell surface glycoprotein MUC18	5.70575	0.0888361	51719	64.2279	0	5.53163	5.87987	0.273049	0	TRUE
380	CCL11	Eotaxin	4.92859	0.0768522	52075	64.1308	0	4.77796	5.07922	0.2718	0	TRUE
1578	LGALS4	Galectin-4	3.45532	0.053916	51481	64.0872	0	3.34965	3.561	0.27311	0	TRUE
1003	FAM3C	Protein FAM3C	6.39763	0.100033	51435	63.9555	0	6.20156	6.59369	0.272587	0	TRUE
643	COMP	Cartilage oligomeric matrix protein	5.63524	0.0887726	50969	63.4795	0	5.46124	5.80923	0.271883	0	TRUE
1551	LAMP3	Lysosome-associated membrane glycoprotein 3	3.31688	0.0523235	51990	63.3919	0	3.21433	3.41944	0.26912	0	TRUE
12	ACAN	Aggrecan core protein	6.58148	0.103871	51020	63.3619	0	6.37789	6.78507	0.27128	0	TRUE
2726	TNFRSF19	Tumor necrosis factor receptor superfamily member 19	5.94644	0.0939972	51950	63.2619	0	5.76221	6.13068	0.268775	0	TRUE
1381	IL18BP	Interleukin-18-binding protein	6.06726	0.0959638	51719	63.2245	0	5.87917	6.25535	0.269132	0	TRUE
1475	JAM2	Junctional adhesion molecule B	7.15374	0.113341	51963	63.1169	0	6.93159	7.37589	0.26813	0	TRUE
1884	NPC2	NPC intracellular cholesterol transporter 2	6.54826	0.103714	44032	63.1377	0	6.34498	6.75154	0.288884	0	TRUE
2152	PROK1	Prokineticin-1	-3.04012	0.0483159	51437	-62.9218	0	-3.13482	-2.94542	-0.268577	0	TRUE
740	CXCL10	C-X-C motif chemokine 10	2.7655	0.0441186	51735	62.6835	0	2.67903	2.85198	0.266987	0	TRUE
1883	NOTCH3	Neurogenic locus notch homolog protein 3	5.35502	0.0855507	52147	62.5946	0	5.18734	5.5227	0.265702	0	TRUE
2291	RNASE1	Ribonuclease pancreatic	8.20241	0.13085	44819	62.6855	0	7.94594	8.45887	0.284692	0	TRUE
895	EFHD1	EF-hand domain-containing protein D1	6.02029	0.0970653	44701	62.0231	0	5.83004	6.21054	0.282296	0	TRUE
856	DSC2	Desmocollin-2	5.44166	0.0880652	50948	61.7913	0	5.26905	5.61427	0.265449	0	TRUE
2716	TNFRSF10A	Tumor necrosis factor receptor superfamily member 10A	5.43334	0.0883436	51112	61.5023	0	5.26018	5.60649	0.263761	0	TRUE
1745	MOG	Myelin-oligodendrocyte glycoprotein	5.41735	0.0881356	51950	61.4662	0	5.24461	5.5901	0.261747	0	TRUE
1737	MMP7	Matrilysin	3.77507	0.0618248	50489	61.0609	0	3.6539	3.89625	0.263613	0	TRUE
2652	TFF1	Trefoil factor 1	2.2996	0.0376866	51271	61.0189	0	2.22573	2.37346	0.261611	0	TRUE
456	CD59	CD59 glycoprotein	8.11045	0.132969	49652	60.9951	0	7.84983	8.37107	0.265315	0	TRUE
1325	IFI30	Gamma-interferon-inducible lysosomal thiol reductase	5.19506	0.0850036	43511	61.1158	0	5.02845	5.36167	0.281967	0	TRUE
1307	HSPG2	Basement membrane-specific heparan sulfate proteoglycan core protein	6.74462	0.111049	51132	60.7356	0	6.52696	6.96227	0.260645	0	TRUE
2549	SPP1	Osteopontin	3.91765	0.0646687	52065	60.5803	0	3.7909	4.0444	0.257991	0	TRUE
679	CRIM1	Cysteine-rich motor neuron 1 protein	8.91797	0.147232	51735	60.5709	0	8.62939	9.20654	0.258684	0	TRUE
1706	MERTK	Tyrosine-protein kinase Mer	7.05974	0.117227	52075	60.2226	0	6.82997	7.2895	0.256505	0	TRUE
1594	LILRB4	Leukocyte immunoglobulin-like receptor subfamily B member 4	4.07194	0.0679995	50542	59.882	0	3.93866	4.20522	0.258739	0	TRUE
680	CRIP2	Cysteine-rich protein 2	4.80717	0.0806139	51112	59.6321	0	4.64917	4.96518	0.256348	0	TRUE
2653	TFF2	Trefoil factor 2	2.97504	0.050467	51651	58.9501	0	2.87612	3.07395	0.252478	0	TRUE
429	CD248	Endosialin	5.02936	0.0854621	44785	58.849	0	4.86185	5.19687	0.268628	0	TRUE
2068	PLAUR	Urokinase plasminogen activator surface receptor	5.99458	0.103046	51145	58.1736	0	5.79261	6.19656	0.250522	0	TRUE
2688	TIMP4	Metalloproteinase inhibitor 4	4.37427	0.0753797	51525	58.0298	0	4.22652	4.52201	0.249169	0	TRUE
2294	RNASE4	Ribonuclease 4	7.25187	0.124986	43331	58.0213	0	7.0069	7.49685	0.269263	0	TRUE
2265	REG3A	Regenerating islet-derived protein 3-alpha	2.77667	0.048052	52147	57.7846	0	2.68248	2.87085	0.246777	0	TRUE
2161	PRSS8	Prostasin	3.99035	0.0692554	51312	57.6179	0	3.85461	4.12609	0.247914	0	TRUE
54	ADGRE5	Adhesion G protein-coupled receptor E5	5.62985	0.0977694	51895	57.5829	0	5.43822	5.82148	0.246476	0	TRUE
227	B3GNT7	UDP-GlcNAc:betaGal beta-1,3-N-acetylglucosaminyltransferase 7	5.51799	0.0958039	43591	57.5968	0	5.33022	5.70577	0.266706	0	TRUE
1164	GIPC2	PDZ domain-containing protein GIPC2	6.58184	0.114644	44674	57.4113	0	6.35713	6.80654	0.26292	0	TRUE
897	EFNA4	Ephrin-A4	5.66105	0.0988881	51027	57.2471	0	5.46723	5.85488	0.246999	0	TRUE
1455	ITGAV	Integrin alpha-V	10.2029	0.178374	51950	57.1996	0	9.8533	10.5525	0.24489	0	TRUE
637	COL6A3	Collagen alpha-3(VI) chain	4.61259	0.0807678	52147	57.1092	0	4.45428	4.77089	0.244098	0	TRUE
2295	RNASE6	Ribonuclease K6	6.35583	0.111032	44498	57.2429	0	6.1382	6.57345	0.262744	0	TRUE
2043	PHOSPHO1	Phosphoethanolamine/phosphocholine phosphatase	5.77917	0.10141	51112	56.9881	0	5.58041	5.97794	0.245794	0	TRUE
1075	FOLR1	Folate receptor alpha	5.95241	0.105074	51435	56.6499	0	5.74647	6.15836	0.243758	0	TRUE
2867	VSIG2	V-set and immunoglobulin domain-containing protein 2	3.28977	0.0580202	44572	56.7004	0	3.17605	3.40349	0.260213	0	TRUE
437	CD300E	CMRF35-like molecule 2	4.02791	0.0712466	51783	56.5347	0	3.88826	4.16755	0.242676	0	TRUE
1248	HAVCR2	Hepatitis A virus cellular receptor 2	4.75644	0.084228	51525	56.4709	0	4.59135	4.92152	0.242952	0	TRUE
554	CHCHD10	Coiled-coil-helix-coiled-coil-helix domain-containing protein 10, mitochondrial	4.71042	0.0832312	44674	56.5944	0	4.54729	4.87355	0.259453	0	TRUE
819	DLK1	Protein delta homolog 1	3.0028	0.0534142	52147	56.2172	0	2.89811	3.10749	0.240551	0	TRUE
1096	FUT3_FUT5	3-galactosyl-N-acetylglucosaminide 4-alpha-L-fucosyltransferase FUT3_4-galactosyl-N-acetylglucosaminide 3-alpha-L-fucosyltransferase FUT5	3.59464	0.0642968	51963	55.9071	0	3.46862	3.72067	0.239658	0	TRUE
53	ADGRE2	Adhesion G protein-coupled receptor E2	5.89185	0.105617	51735	55.7849	0	5.68484	6.09886	0.239674	0	TRUE
2719	TNFRSF11A	Tumor necrosis factor receptor superfamily member 11A	4.19507	0.0753182	52075	55.698	0	4.04745	4.3427	0.238568	0	TRUE
1784	MXRA8	Matrix remodeling-associated protein 8	6.16336	0.110544	43804	55.7547	0	5.94669	6.38003	0.258176	0	TRUE
1598	LMNB2	Lamin-B2	6.63069	0.11921	44674	55.622	0	6.39703	6.86434	0.255314	0	TRUE
2308	ROR1	Inactive tyrosine-protein kinase transmembrane receptor ROR1	5.31033	0.0960119	51511	55.309	0	5.12214	5.49851	0.238147	0	TRUE
394	CCL25	C-C motif chemokine 25	3.38614	0.0612539	52075	55.2804	0	3.26608	3.5062	0.2369	0	TRUE
495	CDHR2	Cadherin-related family member 2	2.13104	0.0385528	51274	55.2759	0	2.05547	2.2066	0.238579	0	TRUE
1543	LAG3	Lymphocyte activation gene 3 protein	4.11177	0.074493	51274	55.1967	0	3.96576	4.25777	0.23826	0	TRUE
666	CPXM2	Inactive carboxypeptidase-like protein X2	7.50217	0.135716	44779	55.2784	0	7.23616	7.76817	0.253597	0	TRUE
1275	HLA-E	HLA class I histocompatibility antigen, alpha chain E	5.80914	0.10557	51437	55.0266	0	5.60222	6.01606	0.237211	0	TRUE
1755	MRC1	Macrophage mannose receptor 1	6.43345	0.116852	44819	55.0563	0	6.20442	6.66248	0.252584	0	TRUE
138	AOC3	Membrane primary amine oxidase	5.50137	0.100174	51719	54.918	0	5.30502	5.69771	0.236223	0	TRUE
432	CD276	CD276 antigen	4.6691	0.085137	51481	54.8421	0	4.50223	4.83596	0.236464	0	TRUE
2689	TINAGL1	Tubulointerstitial nephritis antigen-like	7.45945	0.136268	51350	54.7409	0	7.19237	7.72654	0.236194	0	TRUE
225	B2M	Beta-2-microglobulin	5.90081	0.107689	44850	54.7947	0	5.68974	6.11189	0.25129	0	TRUE
1576	LGALS3	Galectin-3	5.50943	0.100776	51645	54.6699	0	5.31191	5.70695	0.235471	0	TRUE
1340	IGF1R	Insulin-like growth factor 1 receptor	7.76081	0.141956	51274	54.6707	0	7.48258	8.03905	0.236143	0	TRUE
1969	PALM2	Paralemmin-2	4.65215	0.0850074	44674	54.7264	0	4.48554	4.81877	0.25149	0	TRUE
296	BTN2A1	Butyrophilin subfamily 2 member A1	6.30017	0.115403	51735	54.5927	0	6.07398	6.52636	0.234897	0	TRUE
1181	GM2A	Ganglioside GM2 activator	4.95341	0.0906173	43699	54.663	0	4.7758	5.13103	0.253901	0	TRUE
1234	GUCA2A	Guanylin	4.94533	0.0907959	51272	54.4664	0	4.76737	5.12329	0.235419	0	TRUE
1659	MAN1A2	Mannosyl-oligosaccharide 1,2-alpha-mannosidase IB	7.49632	0.137323	43591	54.5889	0	7.22716	7.76548	0.253775	0	TRUE
1527	KLRD1	Natural killer cells antigen CD94	3.48765	0.0640703	52075	54.4347	0	3.36207	3.61323	0.233518	0	TRUE
473	CD99	CD99 antigen	8.44953	0.155441	51525	54.3584	0	8.14487	8.7542	0.234482	0	TRUE
1890	NPPB	Natriuretic peptides B	1.2622	0.023257	50568	54.272	0	1.21662	1.30779	0.236188	0	TRUE
2730	TNFRSF4	Tumor necrosis factor receptor superfamily member 4	4.27995	0.0790305	51990	54.1558	0	4.12505	4.43485	0.232573	0	TRUE
777	DCTPP1	dCTP pyrophosphatase 1	5.17861	0.0959673	51511	53.9622	0	4.99051	5.3667	0.23273	0	TRUE
2603	SUSD2	Sushi domain-containing protein 2	5.49082	0.102044	51525	53.8082	0	5.29081	5.69083	0.232267	0	TRUE
2793	TSPAN1	Tetraspanin-1	2.93498	0.0545496	50568	53.8039	0	2.82806	3.0419	0.234289	0	TRUE
2728	TNFRSF1B	Tumor necrosis factor receptor superfamily member 1B	4.41263	0.0822599	51525	53.6425	0	4.2514	4.57386	0.2316	0	TRUE
2879	VWC2	Brorin	4.09736	0.0764692	50942	53.5819	0	3.94748	4.24724	0.23241	0	TRUE
1284	HNMT	Histamine N-methyltransferase	3.34595	0.0624488	50869	53.5791	0	3.22355	3.46835	0.232543	0	TRUE
889	EDN1	Endothelin-1	6.37534	0.118936	43591	53.6031	0	6.14223	6.60846	0.249508	0	TRUE
992	FABP4	Fatty acid-binding protein, adipocyte	2.57872	0.0483772	52147	53.3043	0	2.4839	2.67354	0.228908	0	TRUE
2082	PLXNB2	Plexin-B2	6.68762	0.125983	51894	53.0837	0	6.44069	6.93454	0.228505	0	TRUE
2356	SCGB1A1	Uteroglobin	2.8545	0.0539242	51566	52.9354	0	2.74881	2.96019	0.228612	0	TRUE
2394	SEPTIN8	Septin-8	5.57592	0.105263	44589	52.9712	0	5.3696	5.78224	0.244175	0	TRUE
1575	LGALS1	Galectin-1	4.45687	0.0847233	51511	52.605	0	4.29081	4.62293	0.227251	0	TRUE
558	CHGB	Secretogranin-1	3.84067	0.0731621	51793	52.4953	0	3.69727	3.98407	0.226318	0	TRUE
1049	FGFR2	Fibroblast growth factor receptor 2	7.03617	0.134589	51671	52.2791	0	6.77238	7.29997	0.225716	0	TRUE
1032	FGA	Fibrinogen alpha chain	5.91129	0.112832	43787	52.3904	0	5.69014	6.13245	0.24372	0	TRUE
71	AGRN	Agrin	4.53818	0.0868557	51735	52.2497	0	4.36794	4.70842	0.225464	0	TRUE
2451	SIGLEC7	Sialic acid-binding Ig-like lectin 7	5.49588	0.10532	51511	52.1827	0	5.28945	5.70231	0.225542	0	TRUE
1347	IGFBP6	Insulin-like growth factor-binding protein 6	5.29748	0.101752	51298	52.0626	0	5.09804	5.49691	0.225538	0	TRUE
876	EBI3_IL27	Interleukin-27	5.13497	0.0986607	51873	52.0468	0	4.9416	5.32835	0.224406	0	TRUE
1344	IGFBP2	Insulin-like growth factor-binding protein 2	2.25355	0.0434824	52065	51.8268	0	2.16832	2.33878	0.223124	0	TRUE
485	CDH15	Cadherin-15	2.68842	0.0520149	51878	51.6856	0	2.58647	2.79037	0.222879	0	TRUE
1930	OCLN	Occludin	4.00007	0.0773887	44701	51.6881	0	3.84839	4.15176	0.238454	0	TRUE
466	CD80	T-lymphocyte activation antigen CD80	5.27405	0.102117	44779	51.647	0	5.0739	5.4742	0.238022	0	TRUE
1684	MB	Myoglobin	2.94138	0.0570897	52147	51.522	0	2.82948	3.05327	0.221739	0	TRUE
574	CKAP4	Cytoskeleton-associated protein 4	5.70549	0.110872	51823	51.4601	0	5.48818	5.9228	0.221999	0	TRUE
1817	NBL1	Neuroblastoma suppressor of tumorigenicity 1	5.86207	0.11397	51671	51.4351	0	5.63869	6.08546	0.222302	0	TRUE
2052	PILRA	Paired immunoglobulin-like type 2 receptor alpha	3.68928	0.0717766	51525	51.3995	0	3.5486	3.82997	0.222536	0	TRUE
342	CALB1	Calbindin	3.62555	0.0706274	51274	51.3334	0	3.48712	3.76398	0.222637	0	TRUE
1009	FBLN2	Fibulin-2	5.58606	0.108821	44785	51.3325	0	5.37277	5.79935	0.236551	0	TRUE
892	EFCAB14	EF-hand calcium-binding domain-containing protein 14	6.47484	0.126434	44590	51.211	0	6.22702	6.72265	0.236598	0	TRUE
1533	KRT19	Keratin, type I cytoskeletal 19	2.32133	0.0457296	51352	50.762	0	2.2317	2.41096	0.220129	0	TRUE
1968	PALM	Paralemmin-1	5.58952	0.109995	44346	50.8162	0	5.37393	5.80511	0.235523	0	TRUE
1785	MYBPC1	Myosin-binding protein C, slow-type	2.52024	0.0498156	44779	50.5915	0	2.4226	2.61788	0.23346	0	TRUE
2616	TAFA5	Chemokine-like protein TAFA-5	4.28496	0.0849699	51274	50.4291	0	4.11842	4.4515	0.218957	0	TRUE
1793	MYL3	Myosin light chain 3	2.48164	0.0491174	43591	50.5247	0	2.38537	2.57791	0.236093	0	TRUE
2685	TIMP1	Metalloproteinase inhibitor 1	5.38278	0.106853	50960	50.3757	0	5.17335	5.59222	0.219282	0	TRUE
32	ADA2	Adenosine deaminase 2	3.62587	0.0720915	51215	50.2954	0	3.48457	3.76717	0.2185	0	TRUE
66	AFP	Alpha-fetoprotein	2.30789	0.0460139	50944	50.1563	0	2.2177	2.39808	0.218457	0	TRUE
2537	SPINK1	Serine protease inhibitor Kazal-type 1	3.61154	0.0723909	51525	49.8895	0	3.46966	3.75343	0.216404	0	TRUE
1799	MYOC	Myocilin	3.33273	0.0668489	51525	49.8546	0	3.2017	3.46375	0.216262	0	TRUE
2184	PTGDS	Prostaglandin-H2 D-isomerase	5.12164	0.103016	51131	49.7169	0	4.91973	5.32355	0.216361	0	TRUE
1657	MAMDC2	MAM domain-containing protein 2	5.03473	0.101241	44779	49.7303	0	4.8363	5.23317	0.229728	0	TRUE
2290	RLN2	Prorelaxin H2	-1.55726	0.0313064	43723	-49.7427	0	-1.61863	-1.4959	-0.232291	0	TRUE
403	CCN1	CCN family member 1	2.00734	0.0404769	51190	49.5923	0	1.92801	2.08668	0.215727	0	TRUE
820	DLL1	Delta-like protein 1	4.98865	0.101776	51671	49.0159	0	4.78916	5.18813	0.212476	0	TRUE
862	DTNB	Dystrobrevin beta	3.88068	0.0790779	44487	49.0742	0	3.72569	4.03568	0.227596	0	TRUE
730	CTSL	Cathepsin L1	6.184	0.126479	51511	48.8937	0	5.9361	6.4319	0.212168	0	TRUE
582	CLEC14A	C-type lectin domain family 14 member A	4.75155	0.0972158	51525	48.8763	0	4.56101	4.94209	0.212277	0	TRUE
1568	LEFTY2	Left-right determination factor 2	2.83994	0.0586023	51873	48.4613	0	2.72508	2.9548	0.209873	0	TRUE
430	CD27	CD27 antigen	3.58164	0.0740464	51671	48.3702	0	3.43651	3.72677	0.209844	0	TRUE
711	CST5	Cystatin-D	2.69524	0.0558496	50541	48.2589	0	2.58577	2.80471	0.211519	0	TRUE
575	CKB	Creatine kinase B-type	2.59198	0.0536462	44785	48.3162	0	2.48683	2.69713	0.22346	0	TRUE
989	FABP1	Fatty acid-binding protein, liver	1.50636	0.0313044	51481	48.1199	0	1.44501	1.56772	0.20921	0	TRUE
1902	NRP2	Neuropilin-2	5.10416	0.106387	51525	47.9772	0	4.89564	5.31268	0.208607	0	TRUE
2330	S100A13	Protein S100-A13	4.92777	0.102528	43486	48.0627	0	4.72682	5.12873	0.225519	0	TRUE
2263	REG1A	Lithostathine-1-alpha	3.0158	0.0630393	51214	47.8399	0	2.89224	3.13935	0.208513	0	TRUE
900	EGFL7	Epidermal growth factor-like protein 7	3.7343	0.0783211	50299	47.6794	0	3.58079	3.88781	0.209757	0	TRUE
1878	NOS1	Nitric oxide synthase, brain	2.77306	0.0582812	50305	47.5807	0	2.65883	2.88729	0.20912	0	TRUE
557	CHGA	Chromogranin-A	1.94173	0.0407562	44785	47.6426	0	1.86185	2.02161	0.220521	0	TRUE
121	ANGPTL3	Angiopoietin-related protein 3	4.13058	0.0869274	51552	47.5175	0	3.9602	4.30095	0.206578	0	TRUE
2319	RSPO1	R-spondin-1	4.19143	0.0882632	51112	47.4879	0	4.01843	4.36443	0.207219	0	TRUE
386	CCL18	C-C motif chemokine 18	2.05062	0.0432079	50812	47.4593	0	1.96593	2.1353	0.207685	0	TRUE
2848	VCAN	Versican core protein	4.80662	0.101479	51963	47.3657	0	4.60772	5.00552	0.205178	0	TRUE
1001	FAM20A	Pseudokinase FAM20A	5.61691	0.118716	44779	47.3139	0	5.38422	5.84959	0.219205	0	TRUE
1507	KIT	Mast/stem cell growth factor receptor Kit	-4.8571	0.102848	51636	-47.2259	0	-5.05868	-4.65552	-0.205204	0	TRUE
2269	RELT	Tumor necrosis factor receptor superfamily member 19L	5.06219	0.107194	51525	47.2246	0	4.85209	5.27229	0.205528	0	TRUE
2125	PPY	Pancreatic prohormone	1.4191	0.03005	51430	47.2247	0	1.3602	1.478	0.20567	0	TRUE
2824	ULBP2	UL16-binding protein 2	3.77409	0.0799519	51112	47.2045	0	3.61738	3.93079	0.206054	0	TRUE
1612	LRP1	Prolow-density lipoprotein receptor-related protein 1	5.4861	0.116241	51274	47.1959	0	5.25827	5.71394	0.205731	0	TRUE
2298	RNF149	E3 ubiquitin-protein ligase RNF149	5.42165	0.115131	43591	47.091	0	5.19599	5.6473	0.220977	0	TRUE
2539	SPINK4	Serine protease inhibitor Kazal-type 4	2.22028	0.0473182	51437	46.9222	0	2.12753	2.31302	0.204284	0	TRUE
76	AHNAK	Neuroblast differentiation-associated protein AHNAK	5.11113	0.108829	43591	46.9648	0	4.89782	5.32443	0.220418	0	TRUE
1418	IL6	Interleukin-6	1.84858	0.0396366	51274	46.6384	0	1.7709	1.92627	0.20344	0	TRUE
2007	PDGFRA	Platelet-derived growth factor receptor alpha	5.06788	0.109105	51511	46.4493	0	4.85403	5.28172	0.202159	0	TRUE
954	EPS8L2	Epidermal growth factor receptor kinase substrate 8-like protein 2	4.5987	0.0991512	51865	46.3807	0	4.40436	4.79304	0.20139	0	TRUE
2273	RET	Proto-oncogene tyrosine-protein kinase receptor Ret	-3.53139	0.0762991	51274	-46.2835	0	-3.68094	-3.38184	-0.20198	0	TRUE
2166	PSAP	Prosaposin	5.75698	0.12431	44365	46.3114	0	5.51333	6.00063	0.215748	0	TRUE
1763	MSLN	Mesothelin	2.37453	0.0514053	51190	46.1924	0	2.27378	2.47529	0.201777	0	TRUE
1633	LTBR	Tumor necrosis factor receptor superfamily member 3	5.02112	0.108841	51228	46.1328	0	4.80779	5.23445	0.201482	0	TRUE
1136	GCNT1	Beta-1,3-galactosyl-O-glycosyl-glycoprotein beta-1,6-N-acetylglucosaminyltransferase	4.11514	0.0894742	51274	45.9925	0	3.93977	4.29051	0.200782	0	TRUE
398	CCL3	C-C motif chemokine 3	2.27467	0.0494608	51437	45.9893	0	2.17772	2.37161	0.200452	0	TRUE
1637	LY6D	Lymphocyte antigen 6D	3.76109	0.082067	51230	45.8295	0	3.60023	3.92194	0.200191	0	TRUE
592	CLEC5A	C-type lectin domain family 5 member A	4.74687	0.103809	51343	45.7271	0	4.5434	4.95034	0.199439	0	TRUE
1087	FST	Follistatin	2.78108	0.0610872	51651	45.5264	0	2.66135	2.90081	0.198252	0	TRUE
1466	ITIH3	Inter-alpha-trypsin inhibitor heavy chain H3	3.66862	0.0807078	51719	45.4556	0	3.51043	3.82681	0.197808	0	TRUE
2847	VCAM1	Vascular cell adhesion protein 1	5.16918	0.11373	51636	45.4511	0	4.94627	5.39209	0.197927	0	TRUE
2169	PSG1	Pregnancy-specific beta-1-glycoprotein 1	1.24443	0.0274747	51112	45.2937	0	1.19058	1.29828	0.198179	0	TRUE
392	CCL23	C-C motif chemokine 23	3.27233	0.072265	51735	45.2824	0	3.13069	3.41397	0.197084	0	TRUE
43	ADAMTS4	A disintegrin and metalloproteinase with thrombospondin motifs 4	4.60225	0.101515	43486	45.3357	0	4.40328	4.80122	0.213426	0	TRUE
2729	TNFRSF21	Tumor necrosis factor receptor superfamily member 21	5.06257	0.112088	51963	45.166	0	4.84288	5.28227	0.196182	0	TRUE
2024	PENK	Proenkephalin-A	5.27289	0.116651	43804	45.2024	0	5.04425	5.50153	0.212054	0	TRUE
95	ALCAM	CD166 antigen	7.10425	0.157563	52147	45.0884	0	6.79543	7.41308	0.195602	0	TRUE
1362	IL10RB	Interleukin-10 receptor subunit beta	4.68492	0.104048	51735	45.0265	0	4.48098	4.88886	0.196033	0	TRUE
2724	TNFRSF14	Tumor necrosis factor receptor superfamily member 14	4.52321	0.10063	51566	44.9487	0	4.32597	4.72044	0.196035	0	TRUE
1112	GALNT10	Polypeptide N-acetylgalactosaminyltransferase 10	4.96319	0.110428	51274	44.9449	0	4.74675	5.17963	0.196464	0	TRUE
1714	MFAP4	Microfibril-associated glycoprotein 4	5.02987	0.111971	43804	44.9213	0	4.8104	5.24933	0.210806	0	TRUE
896	EFNA1	Ephrin-A1	4.88876	0.109137	51440	44.7948	0	4.67485	5.10267	0.195694	0	TRUE
131	ANXA10	Annexin A10	1.72396	0.0385998	50305	44.6625	0	1.64831	1.79962	0.197001	0	TRUE
541	CFD	Complement factor D	7.69532	0.172095	44850	44.7156	0	7.35801	8.03263	0.207581	0	TRUE
888	EDIL3	EGF-like repeat and discoidin I-like domain-containing protein 3	3.791	0.0850591	50568	44.569	0	3.62429	3.95772	0.196352	0	TRUE
2386	SEMA3F	Semaphorin-3F	4.96402	0.111506	51511	44.5181	0	4.74547	5.18257	0.194212	0	TRUE
1949	OSMR	Oncostatin-M-specific receptor subunit beta	6.80191	0.153028	51804	44.4487	0	6.50197	7.10184	0.193531	0	TRUE
1451	ITGA5	Integrin alpha-5	5.24479	0.118048	51525	44.4294	0	5.01341	5.47616	0.19405	0	TRUE
728	CTSF	Cathepsin F	3.40695	0.0767077	51671	44.4147	0	3.2566	3.55729	0.193634	0	TRUE
2669	THBD	Thrombomodulin	4.85837	0.109788	51511	44.2521	0	4.64318	5.07356	0.193115	0	TRUE
1372	IL15RA	Interleukin-15 receptor subunit alpha	3.98231	0.0903378	50542	44.0824	0	3.80525	4.15937	0.19428	0	TRUE
2731	TNFRSF6B	Tumor necrosis factor receptor superfamily member 6B	2.40116	0.0544795	51112	44.0746	0	2.29438	2.50794	0.193137	0	TRUE
1147	GFRAL	GDNF family receptor alpha-like	2.55603	0.0579728	43342	44.0902	0	2.4424	2.66966	0.208265	0	TRUE
620	CNTN2	Contactin-2	3.01607	0.0686217	51950	43.9521	0	2.88157	3.15057	0.191294	0	TRUE
1457	ITGB1	Integrin beta-1	6.32052	0.14401	51466	43.8896	0	6.03826	6.60278	0.191812	0	TRUE
1677	MARCO	Macrophage receptor MARCO	5.08521	0.115973	51511	43.8481	0	4.8579	5.31252	0.191447	0	TRUE
1836	NECTIN2	Nectin-2	4.57002	0.104441	51435	43.7567	0	4.36531	4.77472	0.191189	0	TRUE
726	CTSD	Cathepsin D	3.42558	0.0785791	48157	43.5941	0	3.27157	3.5796	0.196599	0	TRUE
1461	ITGB5	Integrin beta-5	3.57615	0.0821957	51671	43.5078	0	3.41505	3.73726	0.189898	0	TRUE
454	CD55	Complement decay-accelerating factor	5.36677	0.123696	49716	43.3866	0	5.12432	5.60921	0.192846	0	TRUE
1613	LRP11	Low-density lipoprotein receptor-related protein 11	3.6952	0.0852459	51511	43.3476	0	3.52812	3.86228	0.189379	0	TRUE
2264	REG1B	Lithostathine-1-beta	2.35733	0.0544842	52147	43.2663	0	2.25054	2.46412	0.188133	0	TRUE
1146	GFRA3	GDNF family receptor alpha-3	4.80395	0.111049	50953	43.2597	0	4.58629	5.02161	0.190052	0	TRUE
1430	INHBB	Inhibin beta B chain	2.95493	0.0682748	43804	43.28	0	2.82111	3.08875	0.203496	0	TRUE
1264	HGF	Hepatocyte growth factor	3.48447	0.0808294	52075	43.1089	0	3.32604	3.64289	0.18752	0	TRUE
1446	ISM1	Isthmin-1	3.35729	0.0780958	51437	42.9893	0	3.20422	3.51036	0.188077	0	TRUE
448	CD4	T-cell surface glycoprotein CD4	4.42197	0.102895	51353	42.9755	0	4.22029	4.62364	0.188166	0	TRUE
1330	IFNGR1	Interferon gamma receptor 1	6.42228	0.149868	51735	42.8528	0	6.12854	6.71602	0.187083	0	TRUE
815	DKK4	Dickkopf-related protein 4	2.88892	0.0677021	51028	42.671	0	2.75622	3.02162	0.187416	0	TRUE
241	BCAM	Basal cell adhesion molecule	5.51926	0.129775	51525	42.5295	0	5.2649	5.77362	0.186211	0	TRUE
2569	ST6GAL1	Beta-galactoside alpha-2,6-sialyltransferase 1	4.37974	0.103177	52147	42.4487	0	4.17752	4.58197	0.184773	0	TRUE
122	ANGPTL4	Angiopoietin-related protein 4	2.81581	0.0665715	51651	42.2976	0	2.68533	2.94629	0.184949	0	TRUE
570	CILP	Cartilage intermediate layer protein 1	2.71669	0.0644232	44785	42.1694	0	2.59042	2.84296	0.196433	0	TRUE
384	CCL16	C-C motif chemokine 16	2.38852	0.0567304	52147	42.1031	0	2.27733	2.49972	0.183351	0	TRUE
1972	PAMR1	Inactive serine protease PAMR1	4.47945	0.106401	51525	42.0999	0	4.27091	4.688	0.184434	0	TRUE
462	CD70	CD70 antigen	3.06372	0.0729607	51437	41.9913	0	2.92071	3.20672	0.183943	0	TRUE
1929	OBP2B	Odorant-binding protein 2b	-2.08653	0.0498163	50944	-41.8846	0	-2.18417	-1.98889	-0.184298	0	TRUE
401	CCL7	C-C motif chemokine 7	2.14184	0.0512296	51437	41.8087	0	2.04143	2.24225	0.183186	0	TRUE
2494	SMAD5	Mothers against decapentaplegic homolog 5	6.30937	0.151237	51274	41.7186	0	6.01295	6.6058	0.183105	0	TRUE
2244	RARRES2	Retinoic acid receptor responder protein 2	2.49547	0.0600838	51804	41.5331	0	2.3777	2.61323	0.181512	0	TRUE
2477	SLC39A5	Zinc transporter ZIP5	2.34782	0.0565359	51437	41.5281	0	2.23701	2.45864	0.182022	0	TRUE
353	CAPG	Macrophage-capping protein	2.16162	0.0521308	51130	41.4653	0	2.05944	2.2638	0.182462	0	TRUE
902	EGFR	Epidermal growth factor receptor	-7.796	0.188079	52147	-41.4506	0	-8.16463	-7.42736	-0.180664	0	TRUE
1048	FGFBP3	Fibroblast growth factor-binding protein 3	4.02047	0.0969692	44674	41.4613	0	3.8304	4.21053	0.193607	0	TRUE
2430	SFTPD	Pulmonary surfactant-associated protein D	1.89805	0.045955	51511	41.3023	0	1.80797	1.98812	0.180909	0	TRUE
714	CSTB	Cystatin-B	2.91207	0.0705971	50810	41.2491	0	2.7737	3.05044	0.182013	0	TRUE
123	ANGPTL7	Angiopoietin-related protein 7	3.48383	0.0847332	51950	41.1153	0	3.31775	3.64991	0.179608	0	TRUE
468	CD83	CD83 antigen	3.64312	0.0889282	51437	40.967	0	3.46882	3.81742	0.179692	0	TRUE
2069	PLB1	Phospholipase B1, membrane-associated	-2.47164	0.0602877	44674	-40.9975	0	-2.58981	-2.35348	-0.191546	0	TRUE
734	CTSZ	Cathepsin Z	3.9455	0.0964431	51552	40.9101	0	3.75647	4.13453	0.179301	0	TRUE
2053	PILRB	Paired immunoglobulin-like type 2 receptor beta	2.20897	0.0541087	51511	40.8246	0	2.10292	2.31502	0.178926	0	TRUE
2446	SIGLEC1	Sialoadhesin	2.87769	0.0707453	51735	40.6768	0	2.73903	3.01635	0.178087	0	TRUE
2655	TFPI	Tissue factor pathway inhibitor	4.00911	0.0986103	51383	40.6561	0	3.81583	4.20238	0.178502	0	TRUE
236	BAMBI	BMP and activin membrane-bound inhibitor homolog	4.37089	0.107578	50299	40.63	0	4.16004	4.58175	0.180394	0	TRUE
19	ACP5	Tartrate-resistant acid phosphatase type 5	3.82599	0.0942913	51736	40.5762	0	3.64117	4.0108	0.177657	0	TRUE
1664	MANSC4	MANSC domain-containing protein 4	2.27599	0.0560805	43312	40.5844	0	2.16607	2.38591	0.192501	0	TRUE
560	CHIT1	Chitotriosidase-1	0.816115	0.0201776	51727	40.4466	0	0.776567	0.855663	0.177122	0	TRUE
416	CD163	Scavenger receptor cysteine-rich type 1 protein M130	2.82515	0.0698765	51719	40.4306	0	2.68819	2.96211	0.177075	0	TRUE
1522	KLK7	Kallikrein-7	-3.83855	0.0948511	42677	-40.4692	0	-4.02446	-3.65264	-0.193213	0	TRUE
1342	IGF2R	Cation-independent mannose-6-phosphate receptor	5.29759	0.13116	51525	40.3902	0	5.04051	5.55466	0.17735	0	TRUE
1093	FURIN	Furin	3.38704	0.0838648	51671	40.3869	0	3.22266	3.55141	0.176992	0	TRUE
1012	FCAMR	High affinity immunoglobulin alpha and immunoglobulin mu Fc receptor	1.87643	0.0464512	44779	40.3958	0	1.78539	1.96748	0.188692	0	TRUE
2548	SPON2	Spondin-2	3.55225	0.0882381	51265	40.2576	0	3.3793	3.7252	0.176995	0	TRUE
1862	NHLRC3	NHL repeat-containing protein 3	4.51459	0.112016	42746	40.3032	0	4.29504	4.73414	0.192309	0	TRUE
1826	NCR3LG1	Natural cytotoxicity triggering receptor 3 ligand 1	4.23789	0.105544	44590	40.1527	0	4.03102	4.44476	0.187977	0	TRUE
420	CD1C	T-cell surface glycoprotein CD1c	-5.10797	0.127492	51671	-40.065	0	-5.35786	-4.85809	-0.175657	0	TRUE
288	BSG	Basigin	6.03493	0.15074	51990	40.0354	0	5.73948	6.33038	0.174973	0	TRUE
1408	IL32	Interleukin-32	2.88685	0.0723492	51437	39.9017	0	2.74505	3.02866	0.175263	0	TRUE
317	C7	Complement component C7	4.54053	0.113644	43773	39.9539	0	4.31778	4.76327	0.188693	0	TRUE
383	CCL15	C-C motif chemokine 15	2.77728	0.069628	52147	39.8875	0	2.64081	2.91376	0.174215	0	TRUE
2468	SLAMF8	SLAM family member 8	2.36842	0.0594796	50299	39.8191	0	2.25184	2.485	0.17699	0	TRUE
2499	SMOC2	SPARC-related modular calcium-binding protein 2	3.16567	0.0796146	51735	39.7625	0	3.00963	3.32172	0.174296	0	TRUE
1991	PCOLCE	Procollagen C-endopeptidase enhancer 1	4.37119	0.10863	19303	40.2392	0	4.15826	4.58411	0.279866	0	TRUE
2712	TNF	Tumor necrosis factor	3.29211	0.082918	50490	39.7032	0	3.12959	3.45463	0.176227	0	TRUE
626	COCH	Cochlin	3.05334	0.0770301	44779	39.6383	0	2.90236	3.20432	0.18532	0	TRUE
148	APOA2	Apolipoprotein A-II	2.89796	0.0732149	44819	39.5815	0	2.75445	3.04146	0.185042	0	TRUE
1913	NTRK2	BDNF/NT-3 growth factors receptor	4.77623	0.120843	51511	39.5241	0	4.53938	5.01308	0.173518	0	TRUE
1008	FASLG	Tumor necrosis factor ligand superfamily member 6	-3.24656	0.0823129	52075	-39.4417	0	-3.40789	-3.08522	-0.172387	0	TRUE
2321	RTBDN	Retbindin	4.13814	0.105116	51274	39.3673	0	3.93211	4.34416	0.173318	0	TRUE
451	CD46	Membrane cofactor protein	4.31886	0.109834	51215	39.3216	0	4.10358	4.53414	0.173179	0	TRUE
1123	GAST	Gastrin	1.0827	0.0275559	44674	39.2911	0	1.02869	1.13671	0.183941	0	TRUE
1693	MDK	Midkine	2.37975	0.0607133	51514	39.1965	0	2.26075	2.49875	0.172287	0	TRUE
2130	PRCP	Lysosomal Pro-X carboxypeptidase	3.70285	0.0945753	51822	39.1524	0	3.51748	3.88822	0.171643	0	TRUE
1914	NTRK3	NT-3 growth factor receptor	5.277	0.135093	51963	39.0618	0	5.01221	5.54178	0.171013	0	TRUE
2667	TGOLN2	Trans-Golgi network integral membrane protein 2	5.37431	0.137626	44819	39.0502	0	5.10456	5.64406	0.182674	0	TRUE
2197	PTPRF	Receptor-type tyrosine-protein phosphatase F	4.16026	0.106996	52147	38.8825	0	3.95055	4.36997	0.17006	0	TRUE
1984	PCDH1	Protocadherin-1	5.7589	0.148177	51908	38.865	0	5.46848	6.04933	0.170267	0	TRUE
638	COL9A1	Collagen alpha-1(IX) chain	2.61355	0.0673329	51437	38.8154	0	2.48158	2.74552	0.170739	0	TRUE
2354	SCG2	Secretogranin-2	3.70759	0.0955616	51714	38.7979	0	3.52028	3.89489	0.170359	0	TRUE
1415	IL4R	Interleukin-4 receptor subunit alpha	3.35004	0.0864805	51437	38.7375	1.97626e-323	3.18054	3.51954	0.170414	1.5316e-322	TRUE
368	CBLIF	Cobalamin binding intrinsic factor	1.64298	0.0425317	51435	38.6295	7.90505e-322	1.55961	1.72634	0.169893	6.17582e-321	TRUE
2148	PRL	Prolactin	-1.5931	0.0413039	51963	-38.5703	6.56119e-321	-1.67406	-1.51215	-0.168974	5.11407e-320	TRUE
2306	ROBO2	Roundabout homolog 2	5.19227	0.134637	51963	38.5649	8.02363e-321	4.92838	5.45616	0.168952	6.23758e-320	TRUE
684	CRLF1	Cytokine receptor-like factor 1	-4.55987	0.118261	51735	-38.5575	1.10671e-320	-4.79166	-4.32807	-0.169292	8.58044e-320	TRUE
2564	SSC5D	Soluble scavenger receptor cysteine-rich domain-containing protein SSC5D	2.72044	0.0708048	51719	38.4216	1.80121e-318	2.58166	2.85921	0.168733	1.39284e-317	TRUE
2067	PLAU	Urokinase-type plasminogen activator	4.10155	0.106863	51525	38.3815	8.37698e-318	3.8921	4.311	0.169001	6.46066e-317	TRUE
2541	SPINK6	Serine protease inhibitor Kazal-type 6	2.15987	0.0562927	51950	38.3685	1.25044e-317	2.04954	2.2702	0.168238	9.61849e-317	TRUE
1322	IDO1	Indoleamine 2,3-dioxygenase 1	2.18483	0.0571957	43591	38.1992	4.54523e-314	2.07273	2.29694	0.181159	3.48706e-313	TRUE
2297	RNASET2	Ribonuclease T2	4.40136	0.115453	51901	38.1225	1.19943e-313	4.17507	4.62765	0.167248	9.17781e-313	TRUE
1209	GPNMB	Transmembrane glycoprotein NMB	4.2841	0.112512	50115	38.0767	9.26614e-313	4.06357	4.50462	0.16967	7.07179e-312	TRUE
444	CD38	ADP-ribosyl cyclase/cyclic ADP-ribose hydrolase 1	3.74917	0.0985746	51274	38.0338	3.61079e-312	3.55596	3.94238	0.167751	2.74853e-311	TRUE
1420	IL6ST	Interleukin-6 receptor subunit beta	6.7917	0.178977	51511	37.9473	8.45661e-311	6.44091	7.1425	0.166946	6.42043e-310	TRUE
465	CD79B	B-cell antigen receptor complex-associated protein beta chain	2.61418	0.0690333	52075	37.8683	1.40693e-309	2.47887	2.74948	0.165867	1.0654e-308	TRUE
2388	SEMA4C	Semaphorin-4C	4.31208	0.113877	51274	37.8663	1.76236e-309	4.08888	4.53528	0.16705	1.3311e-308	TRUE
69	AGR2	Anterior gradient protein 2 homolog	1.21183	0.0320985	49894	37.7536	1.45191e-307	1.14892	1.27475	0.168726	1.0938e-306	TRUE
687	CRTAM	Cytotoxic and regulatory T-cell molecule	2.35777	0.0624743	51112	37.7398	1.90919e-307	2.23532	2.48022	0.166748	1.43459e-306	TRUE
932	ENPP5	Ectonucleotide pyrophosphatase/phosphodiesterase family member 5	-2.73329	0.0724542	51735	-37.7244	2.995e-307	-2.8753	-2.59128	-0.165827	2.24471e-306	TRUE
381	CCL13	C-C motif chemokine 13	1.69596	0.0449679	51990	37.7148	4.06351e-307	1.60782	1.78409	0.165373	3.03776e-306	TRUE
567	CHRDL2	Chordin-like protein 2	-2.1867	0.0580485	51511	-37.6701	2.28749e-306	-2.30047	-2.07292	-0.165789	1.7057e-305	TRUE
2735	TNFSF11	Tumor necrosis factor ligand superfamily member 11	-1.91429	0.0508965	51437	-37.6113	2.00316e-305	-2.01404	-1.81453	-0.165714	1.48988e-304	TRUE
493	CDH6	Cadherin-6	3.0891	0.0821577	51511	37.5996	3.02951e-305	2.92807	3.25013	0.165495	2.24753e-304	TRUE
2656	TFPI2	Tissue factor pathway inhibitor 2	3.00056	0.0799719	51514	37.5201	5.55027e-304	2.84381	3.1573	0.165324	4.1072e-303	TRUE
2447	SIGLEC10	Sialic acid-binding Ig-like lectin 10	3.43268	0.091669	51437	37.4465	8.29199e-303	3.25301	3.61235	0.165026	6.12058e-302	TRUE
215	ATRAID	All-trans retinoic acid-induced differentiation factor	4.60095	0.123202	44590	37.3449	1.35968e-300	4.35947	4.84242	0.175415	1.00109e-299	TRUE
191	ASGR1	Asialoglycoprotein receptor 1	3.67281	0.0985443	51112	37.2707	5.26854e-300	3.47967	3.86596	0.164783	3.86934e-299	TRUE
2255	RBP5	Retinol-binding protein 5	1.93456	0.0519289	51274	37.2541	9.35406e-300	1.83278	2.03635	0.16449	6.85261e-299	TRUE
2289	RLN1	Prorelaxin H1	-1.94749	0.0523284	44701	-37.2166	1.37207e-298	-2.05005	-1.84492	-0.174731	1.00264e-297	TRUE
2099	POLR2F	DNA-directed RNA polymerases I, II, and III subunit RPABC2	3.28727	0.088488	51274	37.1494	4.16454e-298	3.11384	3.46071	0.164052	3.03565e-297	TRUE
1593	LILRB2	Leukocyte immunoglobulin-like receptor subfamily B member 2	3.30485	0.089267	51895	37.0221	3.72704e-296	3.12989	3.47982	0.162638	2.70998e-295	TRUE
677	CRHBP	Corticotropin-releasing factor-binding protein	4.00177	0.10826	51481	36.9646	3.18546e-295	3.78958	4.21397	0.16308	2.31045e-294	TRUE
326	CA14	Carbonic anhydrase 14	-3.09493	0.0838983	51950	-36.889	4.46879e-294	-3.25937	-2.93048	-0.162095	3.23323e-293	TRUE
1314	ICAM1	Intercellular adhesion molecule 1	3.87938	0.105344	51298	36.8258	4.83507e-293	3.6729	4.08585	0.162671	3.4896e-292	TRUE
696	CSF1	Macrophage colony-stimulating factor 1	4.11138	0.11168	51735	36.8138	6.9169e-293	3.89248	4.33027	0.162035	4.97983e-292	TRUE
14	ACE2	Angiotensin-converting enzyme 2	2.22093	0.0603628	50568	36.793	1.78061e-292	2.10261	2.33924	0.163825	1.2788e-291	TRUE
944	EPHA1	Ephrin type-A receptor 1	3.32832	0.090519	51650	36.7693	3.46149e-292	3.1509	3.50574	0.161986	2.47988e-291	TRUE
995	FABP9	Fatty acid-binding protein 9	-2.06607	0.0562065	51437	-36.7586	5.25685e-292	-2.17624	-1.95591	-0.162151	3.75692e-291	TRUE
334	CA9	Carbonic anhydrase 9	2.47181	0.0672626	51950	36.7487	6.90376e-292	2.33997	2.60364	0.161511	4.92188e-291	TRUE
1993	PCSK9	Proprotein convertase subtilisin/kexin type 9	2.84717	0.0776781	52147	36.6535	2.01724e-290	2.69492	2.99942	0.160822	1.43465e-289	TRUE
1528	KLRF1	Killer cell lectin-like receptor subfamily F member 1	3.04732	0.0832347	43486	36.6111	4.80103e-289	2.88418	3.21046	0.174149	3.40617e-288	TRUE
2254	RBP2	Retinol-binding protein 2	1.47354	0.0404021	51274	36.4718	1.51427e-287	1.39435	1.55273	0.161215	1.07172e-286	TRUE
745	CXCL16	C-X-C motif chemokine 16	4.68852	0.128783	52062	36.4062	1.37693e-286	4.4361	4.94093	0.159887	9.72166e-286	TRUE
2397	SERPINA11	Serpin A11	2.73713	0.0755147	52147	36.2463	3.93576e-284	2.58912	2.88514	0.159131	2.7721e-283	TRUE
38	ADAM9	Disintegrin and metalloproteinase domain-containing protein 9	4.34511	0.119883	44590	36.2445	1.62599e-283	4.11014	4.58009	0.170472	1.14249e-282	TRUE
2336	S100P	Protein S100-P	2.06151	0.0570483	50568	36.1362	2.46837e-282	1.94969	2.17332	0.16106	1.73023e-281	TRUE
860	DSG4	Desmoglein-4	-2.24595	0.0621714	51111	-36.1252	3.33705e-282	-2.36781	-2.1241	-0.159957	2.33354e-281	TRUE
1519	KLK3	Prostate-specific antigen	1.48028	0.0410602	44785	36.0515	1.38153e-280	1.3998	1.56076	0.169123	9.63774e-280	TRUE
2456	SIRPB1	Signal-regulatory protein beta-1	2.45028	0.0680314	51396	36.0169	1.44385e-280	2.31694	2.58362	0.159256	1.00485e-279	TRUE
1501	KIR2DL3	Killer cell immunoglobulin-like receptor 2DL3	1.49506	0.0415529	50299	35.9796	6.35807e-280	1.41361	1.5765	0.160815	4.4144e-279	TRUE
1939	OMD	Osteomodulin	2.52282	0.0701889	51735	35.9433	1.8173e-279	2.38525	2.66039	0.158405	1.25876e-278	TRUE
120	ANGPTL2	Angiopoietin-related protein 2	2.70567	0.0753564	51567	35.905	7.14768e-279	2.55797	2.85337	0.158552	4.93917e-278	TRUE
854	DRAXIN	Draxin	2.63457	0.0734793	51112	35.8545	4.48676e-278	2.49055	2.77859	0.158841	3.09311e-277	TRUE
1311	HYAL1	Hyaluronidase-1	4.92388	0.13738	51229	35.8414	6.97773e-278	4.65461	5.19314	0.158687	4.79904e-277	TRUE
969	ESM1	Endothelial cell-specific molecule 1	3.16304	0.0883943	51481	35.7832	5.13566e-277	2.98978	3.33629	0.158144	3.52384e-276	TRUE
750	CXCL8	Interleukin-8	1.64467	0.0460187	51119	35.7392	2.5287e-276	1.55447	1.73487	0.1585	1.731e-275	TRUE
436	CD300C	CMRF35-like molecule 6	3.13702	0.0877933	51963	35.7318	2.87925e-276	2.96494	3.30909	0.157175	1.96637e-275	TRUE
1765	MSMB	Beta-microseminoprotein	1.57588	0.0441658	51396	35.6809	1.84881e-275	1.48931	1.66244	0.157943	1.25969e-274	TRUE
1402	IL2RA	Interleukin-2 receptor subunit alpha	2.73695	0.0767384	51145	35.666	3.2297e-275	2.58654	2.88736	0.157982	2.19545e-274	TRUE
659	CPM	Carboxypeptidase M	2.91728	0.0822096	51710	35.4859	1.55143e-272	2.75615	3.07841	0.1565	1.05217e-271	TRUE
2045	PI16	Peptidase inhibitor 16	5.17771	0.146325	44819	35.385	1.57885e-270	4.89091	5.46451	0.16627	1.06828e-269	TRUE
1988	PCDH9	Protocadherin-9	3.74444	0.105818	44590	35.3857	1.60489e-270	3.53703	3.95184	0.166607	1.08339e-269	TRUE
1802	MYOM3	Myomesin-3	1.39088	0.0393678	43804	35.3304	1.25608e-269	1.31372	1.46804	0.167672	8.45973e-269	TRUE
2671	THBS4	Thrombospondin-4	2.34364	0.066524	51552	35.23	1.09499e-268	2.21326	2.47403	0.155682	7.35783e-268	TRUE
2858	VMO1	Vitelline membrane outer layer protein 1 homolog	1.63522	0.0464798	51274	35.1813	6.08424e-268	1.54412	1.72632	0.155805	4.07895e-267	TRUE
1002	FAM3B	Protein FAM3B	3.07046	0.0874949	51274	35.093	1.26224e-266	2.89897	3.24195	0.155434	8.44287e-266	TRUE
51	ADGRD1	Adhesion G-protein coupled receptor D1	3.26143	0.0930006	43804	35.0689	9.75645e-266	3.07914	3.44371	0.166483	6.51098e-265	TRUE
2378	SDK2	Protein sidekick-2	-3.3859	0.0969418	43804	-34.9271	1.22359e-263	-3.5759	-3.19589	-0.165838	8.14704e-263	TRUE
1596	LIPF	Gastric triacylglycerol lipase	2.11285	0.0605639	43591	34.8862	5.11305e-263	1.99414	2.23155	0.166109	3.39669e-262	TRUE
968	ESAM	Endothelial cell-selective adhesion molecule	3.39941	0.0976889	52147	34.7983	2.64733e-262	3.20794	3.59088	0.153113	1.75468e-261	TRUE
297	BTN3A2	Butyrophilin subfamily 3 member A2	2.89517	0.0832576	51437	34.7736	6.74061e-262	2.73198	3.05835	0.15384	4.45765e-261	TRUE
61	ADIPOQ	Adiponectin	1.75053	0.0503573	44850	34.7621	2.73559e-261	1.65182	1.84923	0.163262	1.805e-260	TRUE
1971	PAM	Peptidyl-glycine alpha-amidating monooxygenase	3.86705	0.111512	51895	34.6783	1.6167e-260	3.64849	4.08562	0.152949	1.06433e-259	TRUE
1011	FBP1	Fructose-1,6-bisphosphatase 1	1.45376	0.0419458	51511	34.6581	3.37144e-260	1.37155	1.53597	0.153188	2.21454e-259	TRUE
1153	GGT5	Glutathione hydrolase 5 proenzyme	4.71602	0.136096	51112	34.6522	4.34651e-260	4.44927	4.98277	0.153789	2.84862e-259	TRUE
988	F9	Coagulation factor IX	5.57761	0.161446	51636	34.5477	1.38956e-258	5.26117	5.89404	0.152679	9.08655e-258	TRUE
2654	TFF3	Trefoil factor 3	2.3759	0.0688181	51466	34.5243	3.13545e-258	2.24101	2.51078	0.152808	2.04574e-257	TRUE
2746	TNXB	Tenascin-X	-4.2038	0.121777	51525	-34.5204	3.54556e-258	-4.44248	-3.96511	-0.152887	2.30817e-257	TRUE
228	B4GALT1	Beta-1,4-galactosyltransferase 1	3.91517	0.113635	51735	34.4541	3.23811e-257	3.69245	4.1379	0.152187	2.10333e-256	TRUE
243	BCAT1	Branched-chain-amino-acid aminotransferase, cytosolic	4.0813	0.11837	44779	34.4791	3.89569e-257	3.84929	4.31331	0.162205	2.52486e-256	TRUE
605	CLSTN2	Calsyntenin-2	2.74307	0.0797095	52075	34.4134	1.22148e-256	2.58684	2.89931	0.151499	7.89906e-256	TRUE
118	ANGPT2	Angiopoietin-2	2.74117	0.0801031	51950	34.2206	8.06112e-254	2.58417	2.89818	0.150985	5.20147e-253	TRUE
22	ACRV1	Acrosomal protein SP-10	1.67696	0.0489725	43486	34.2429	1.32933e-253	1.58097	1.77295	0.163354	8.55868e-253	TRUE
422	CD200	OX-2 membrane glycoprotein	4.0491	0.118537	51437	34.1591	6.72533e-253	3.81677	4.28143	0.151263	4.32047e-252	TRUE
438	CD300LF	CMRF35-like molecule 1	1.69412	0.049613	51950	34.1466	9.56878e-253	1.59687	1.79136	0.150676	6.13367e-252	TRUE
1652	MAD1L1	Mitotic spindle assembly checkpoint protein MAD1	2.13187	0.0625865	50943	34.0628	1.77735e-251	2.0092	2.25454	0.151526	1.13681e-250	TRUE
1500	KIR2DL2	Killer cell immunoglobulin-like receptor 2DL2	1.42841	0.0419114	44572	34.0817	2.37581e-251	1.34626	1.51056	0.160787	1.51627e-250	TRUE
2578	STC2	Stanniocalcin-2	-4.07376	0.11984	51454	-33.9934	1.68646e-250	-4.30865	-3.83888	-0.150753	1.07397e-249	TRUE
484	CDH1	Cadherin-1	2.75125	0.0809378	49803	33.9921	2.16753e-250	2.59261	2.90988	0.152815	1.37732e-249	TRUE
2270	REN	Renin	1.39842	0.0412959	51511	33.8633	1.25864e-248	1.31748	1.47936	0.149856	7.98051e-248	TRUE
331	CA6	Carbonic anhydrase 6	-1.65979	0.0490205	51365	-33.8591	1.47165e-248	-1.75587	-1.56371	-0.150415	9.31087e-248	TRUE
712	CST6	Cystatin-M	-2.25178	0.066545	50159	-33.8385	3.38184e-248	-2.38221	-2.12136	-0.151731	2.13502e-247	TRUE
737	CX3CL1	Fractalkine	3.20572	0.0949294	51112	33.7695	2.94981e-247	3.01965	3.39178	0.150075	1.85825e-246	TRUE
1051	FGL1	Fibrinogen-like protein 1	1.89352	0.0561217	44819	33.7396	1.87738e-246	1.78352	2.00352	0.158869	1.18012e-245	TRUE
691	CRYBB2	Beta-crystallin B2	1.80221	0.0534313	44674	33.7295	2.68532e-246	1.69748	1.90694	0.158963	1.68438e-245	TRUE
512	CEACAM5	Carcinoembryonic antigen-related cell adhesion molecule 5	1.63518	0.0486586	49650	33.6051	7.99563e-245	1.5398	1.73055	0.151647	5.00455e-244	TRUE
709	CST1	Cystatin-SN	1.32642	0.0394138	38880	33.6536	9.15981e-245	1.24916	1.40367	0.169499	5.72097e-244	TRUE
1115	GALNT5	Polypeptide N-acetylgalactosaminyltransferase 5	4.39081	0.130661	44779	33.6047	1.59556e-244	4.13471	4.6469	0.158265	9.94415e-244	TRUE
1431	INHBC	Inhibin beta C chain	2.34228	0.069943	51525	33.4884	2.94765e-243	2.20519	2.47937	0.148567	1.83318e-242	TRUE
1658	MAMDC4	Apical endosomal glycoprotein	2.16699	0.0650173	44572	33.3295	1.3244e-240	2.03956	2.29443	0.157389	8.21918e-240	TRUE
355	CAPS	Calcyphosin	1.28917	0.0387988	44674	33.2271	3.63437e-239	1.21313	1.36522	0.156694	2.25069e-238	TRUE
1563	LCN2	Neutrophil gelatinase-associated lipocalin	2.73213	0.0822831	49966	33.2041	3.81239e-239	2.57086	2.89341	0.149183	2.35594e-238	TRUE
328	CA3	Carbonic anhydrase 3	1.67934	0.0505929	52063	33.1933	4.2647e-239	1.58018	1.77851	0.14654	2.6299e-238	TRUE
193	ASPN	Asporin	4.39462	0.132544	44779	33.1559	3.59942e-238	4.13484	4.65441	0.156241	2.21497e-237	TRUE
622	CNTN4	Contactin-4	4.34499	0.131288	51525	33.0952	1.09363e-237	4.08767	4.60232	0.146921	6.71568e-237	TRUE
546	CFI	Complement factor I	5.47752	0.165459	44850	33.1051	1.84786e-237	5.15322	5.80182	0.155795	1.13235e-236	TRUE
406	CCN4	CCN family member 4	2.54755	0.0770748	51950	33.0529	4.11651e-237	2.39648	2.69861	0.146114	2.51727e-236	TRUE
1373	IL16	Pro-interleukin-16	2.36625	0.0716181	52075	33.0399	6.19845e-237	2.22588	2.50663	0.145771	3.78248e-236	TRUE
2060	PLA2G10	Group 10 secretory phospholipase A2	1.7279	0.0524048	51112	32.9722	6.15205e-236	1.62519	1.83061	0.146717	3.74634e-235	TRUE
382	CCL14	C-C motif chemokine 14	2.59029	0.0785975	51383	32.9564	9.9449e-236	2.43624	2.74434	0.146304	6.04344e-235	TRUE
1587	LILRA2	Leukocyte immunoglobulin-like receptor subfamily A member 2	2.78845	0.0847071	51525	32.9187	3.30139e-235	2.62242	2.95448	0.146182	2.00207e-234	TRUE
668	CR2	Complement receptor type 2	-2.21376	0.0672548	51719	-32.916	3.53812e-235	-2.34558	-2.08194	-0.145755	2.14119e-234	TRUE
549	CGB3_CGB5_CGB8	Choriogonadotropin subunit beta 3	2.8258	0.0859801	44819	32.8658	4.14912e-234	2.65728	2.99433	0.15493	2.50576e-233	TRUE
957	ERBB4	Receptor tyrosine-protein kinase erbB-4	4.22354	0.128703	51671	32.8161	8.86619e-234	3.97128	4.4758	0.145426	5.34348e-233	TRUE
2851	VEGFB	Vascular endothelial growth factor B	4.05937	0.123971	43486	32.7446	2.45022e-232	3.81638	4.30235	0.156499	1.47366e-231	TRUE
2523	SORBS1	Sorbin and SH3 domain-containing protein 1	2.99977	0.0916368	44701	32.7355	2.75295e-232	2.82016	3.17938	0.154569	1.65234e-231	TRUE
1357	IGSF9	Protein turtle homolog A	1.27516	0.0390109	44779	32.6874	1.26811e-231	1.1987	1.35163	0.154125	7.5957e-231	TRUE
1539	L1CAM	Neural cell adhesion molecule L1	3.49128	0.106976	51671	32.6359	2.88056e-231	3.2816	3.70095	0.144672	1.72186e-230	TRUE
578	CLC	Galectin-10	1.51795	0.0465607	51433	32.6016	8.86186e-231	1.42669	1.60921	0.144661	5.28637e-230	TRUE
414	CD14	Monocyte differentiation antigen CD14	2.51824	0.077426	50472	32.5245	1.14933e-229	2.36649	2.67	0.145712	6.84211e-229	TRUE
2677	THY1	Thy-1 membrane glycoprotein	3.43258	0.105576	51963	32.5128	1.43095e-229	3.22565	3.63951	0.143746	8.50133e-229	TRUE
2660	TGFB1	Transforming growth factor beta-1 proprotein	2.60506	0.0803932	51990	32.404	4.55289e-228	2.44749	2.76263	0.14322	2.69941e-227	TRUE
2881	VWF	von Willebrand factor	1.36945	0.0423113	52147	32.3659	1.50414e-227	1.28651	1.45238	0.142984	8.9e-227	TRUE
304	C1QTNF1	Complement C1q tumor necrosis factor-related protein 1	2.36604	0.0731172	51719	32.3596	1.92059e-227	2.22273	2.50935	0.143425	1.13412e-226	TRUE
2577	STC1	Stanniocalcin-1	2.24116	0.06931	51963	32.3353	4.05121e-227	2.10531	2.37701	0.143004	2.38744e-226	TRUE
2404	SERPINA9	Serpin A9	1.41978	0.0439578	51032	32.2988	1.4129e-226	1.33363	1.50594	0.144024	8.30969e-226	TRUE
285	BRK1	Protein BRICK1	2.32298	0.0719897	50305	32.2682	4.01329e-226	2.18188	2.46408	0.144776	2.35559e-225	TRUE
594	CLEC7A	C-type lectin domain family 7 member A	1.69477	0.0525633	52075	32.2424	7.59524e-226	1.59174	1.79779	0.142443	4.44907e-225	TRUE
2074	PLIN1	Perilipin-1	2.81466	0.0873598	50305	32.2192	1.89254e-225	2.64343	2.98589	0.144568	1.10638e-224	TRUE
1715	MFAP5	Microfibrillar-associated protein 5	2.32398	0.0723577	52147	32.1179	3.85179e-224	2.18215	2.4658	0.14195	2.24726e-223	TRUE
2392	SEPTIN3	Neuronal-specific septin-3	1.55836	0.0485108	44701	32.1241	7.26123e-224	1.46328	1.65344	0.151806	4.228e-223	TRUE
2214	PYY	Peptide YY	1.21202	0.0377297	43312	32.1239	8.785e-224	1.13807	1.28598	0.153943	5.10508e-223	TRUE
1629	LTA4H	Leukotriene A-4 hydrolase	1.66976	0.0520566	51950	32.0758	1.47902e-223	1.56772	1.77179	0.142034	8.57773e-223	TRUE
1825	NCR1	Natural cytotoxicity triggering receptor 1	2.71018	0.0844978	51363	32.074	1.65782e-223	2.54456	2.8758	0.142605	9.59566e-223	TRUE
2732	TNFRSF8	Tumor necrosis factor receptor superfamily member 8	2.23491	0.0697204	51963	32.0553	2.81422e-223	2.09825	2.37156	0.141834	1.62569e-222	TRUE
1514	KLK11	Kallikrein-11	3.33238	0.104021	51179	32.0355	5.65989e-223	3.1285	3.53626	0.142795	3.26309e-222	TRUE
2452	SIGLEC8	Sialic acid-binding Ig-like lectin 8	2.53614	0.0791511	43591	32.0418	1.11218e-222	2.381	2.69128	0.153112	6.39942e-222	TRUE
1609	LRG1	Leucine-rich alpha-2-glycoprotein	4.41338	0.137804	44850	32.0266	1.51653e-222	4.14328	4.68348	0.150924	8.70885e-222	TRUE
1944	OPTC	Opticin	2.2055	0.068955	51274	31.9847	2.76601e-222	2.07035	2.34066	0.14237	1.5853e-221	TRUE
782	DDAH1	N(G),N(G)-dimethylarginine dimethylaminohydrolase 1	2.23851	0.0702117	51274	31.8823	6.84117e-221	2.1009	2.37613	0.141939	3.91325e-220	TRUE
816	DKKL1	Dickkopf-like protein 1	1.16254	0.036724	51274	31.6561	7.92236e-218	1.09056	1.23452	0.140987	4.52286e-217	TRUE
593	CLEC6A	C-type lectin domain family 6 member A	2.13498	0.0674828	50299	31.6374	1.55515e-217	2.00271	2.26725	0.142429	8.86104e-217	TRUE
2544	SPINT2	Kunitz-type protease inhibitor 2	2.43559	0.076998	51735	31.6318	1.61647e-217	2.28467	2.5865	0.140379	9.19251e-217	TRUE
2256	RBP7	Retinoid-binding protein 7	1.81635	0.0574192	44590	31.6332	3.30103e-217	1.70381	1.92889	0.149648	1.87357e-216	TRUE
439	CD300LG	CMRF35-like molecule 9	2.67902	0.08484	51525	31.5774	8.92251e-217	2.51274	2.84531	0.14056	5.05436e-216	TRUE
388	CCL2	C-C motif chemokine 2	1.88458	0.0597017	51027	31.5666	1.30493e-216	1.76756	2.0016	0.140862	7.37779e-216	TRUE
2850	VEGFA	Vascular endothelial growth factor A	1.68714	0.053578	51906	31.4893	1.31739e-215	1.58212	1.79215	0.139475	7.43384e-215	TRUE
948	EPHB4	Ephrin type-B receptor 4	3.9628	0.125993	52147	31.4525	4.02333e-215	3.71585	4.20975	0.139176	2.26593e-214	TRUE
35	ADAM22	Disintegrin and metalloproteinase domain-containing protein 22	2.80079	0.0891332	51112	31.4225	1.11688e-214	2.62608	2.97549	0.140185	6.27818e-214	TRUE
1355	IGSF3	Immunoglobulin superfamily member 3	2.64221	0.0842709	51274	31.3538	9.15503e-214	2.47704	2.80738	0.139714	5.13631e-213	TRUE
2526	SORT1	Sortilin	2.63203	0.0845421	51435	31.1328	7.95861e-211	2.46633	2.79773	0.138463	4.45652e-210	TRUE
315	C4BPB	C4b-binding protein beta chain	2.4405	0.0785725	51671	31.0605	7.0948e-210	2.2865	2.59451	0.13807	3.96522e-209	TRUE
1901	NRP1	Neuropilin-1	3.5181	0.113995	51804	30.8618	2.96867e-207	3.29467	3.74153	0.137059	1.656e-206	TRUE
1391	IL1RL2	Interleukin-1 receptor-like 2	2.52196	0.0818409	50542	30.8154	1.34668e-206	2.36155	2.68237	0.138475	7.4978e-206	TRUE
1894	NPTX1	Neuronal pentraxin-1	2.3901	0.0775733	51525	30.8109	1.42145e-206	2.23806	2.54215	0.137346	7.89904e-206	TRUE
732	CTSS	Cathepsin S	4.88846	0.159021	40473	30.741	3.73448e-205	4.57678	5.20015	0.153673	2.07132e-204	TRUE
725	CTSC	Dipeptidyl peptidase 1	2.23104	0.0727254	51396	30.6776	8.06293e-205	2.0885	2.37358	0.136867	4.46362e-204	TRUE
1	A1BG	Alpha-1B-glycoprotein	6.39963	0.208698	44850	30.6645	2.21159e-204	5.99057	6.80868	0.144761	1.22202e-203	TRUE
1897	NPY	Pro-neuropeptide Y	1.4451	0.0472153	51950	30.6067	6.53257e-204	1.35256	1.53765	0.135896	3.60277e-203	TRUE
242	BCAN	Brevican core protein	-2.72897	0.0891627	51112	-30.6066	7.00711e-204	-2.90373	-2.55421	-0.136743	3.85721e-203	TRUE
1188	GNLY	Granulysin	1.83376	0.0599201	51525	30.6035	7.44546e-204	1.71632	1.95121	0.136476	4.0908e-203	TRUE
1525	KLRB1	Killer cell lectin-like receptor subfamily B member 1	2.48757	0.0813563	52075	30.5762	1.61694e-203	2.32811	2.64703	0.135483	8.86738e-203	TRUE
2041	PHLDB1	Pleckstrin homology-like domain family B member 1	2.04167	0.0669994	44590	30.473	7.06891e-202	1.91035	2.17299	0.144385	3.86937e-201	TRUE
2391	SEMA7A	Semaphorin-7A	3.44213	0.113139	51977	30.4239	1.57215e-201	3.22038	3.66389	0.135001	8.58954e-201	TRUE
708	CSRP3	Cysteine and glycine-rich protein 3	1.18193	0.0388648	43312	30.4113	5.11873e-201	1.10575	1.2581	0.146064	2.79142e-200	TRUE
502	CDNF	Cerebral dopamine neurotrophic factor	2.98558	0.0983664	51274	30.3516	1.44073e-200	2.79278	3.17838	0.135493	7.8422e-200	TRUE
2665	TGFBR3	Transforming growth factor beta receptor type 3	2.98957	0.0985063	52147	30.3491	1.45205e-200	2.7965	3.18265	0.134572	7.88912e-200	TRUE
1022	FCRL2	Fc receptor-like protein 2	1.93841	0.0641541	51828	30.2148	8.11052e-199	1.81266	2.06415	0.134189	4.39834e-198	TRUE
1356	IGSF8	Immunoglobulin superfamily member 8	3.10782	0.102868	51511	30.2117	9.13337e-199	2.9062	3.30944	0.134513	4.94386e-198	TRUE
1366	IL12RB1	Interleukin-12 receptor subunit beta-1	2.58023	0.0855411	50542	30.1636	4.10978e-198	2.41256	2.74789	0.135711	2.2205e-197	TRUE
435	CD300A	CMRF35-like molecule 8	3.63677	0.12068	43804	30.1356	1.7399e-197	3.40024	3.87331	0.14395	9.38327e-197	TRUE
45	ADAMTSL2	ADAMTS-like protein 2	3.15209	0.104773	44785	30.085	7.0175e-197	2.94673	3.35744	0.142173	3.77756e-196	TRUE
2032	PGA4	Pepsin A-4	1.53592	0.0511899	44819	30.0044	7.52168e-196	1.43559	1.63626	0.141997	4.04152e-195	TRUE
1076	FOLR2	Folate receptor beta	3.13162	0.104798	51963	29.8824	1.49137e-194	2.92621	3.33702	0.132748	7.99865e-194	TRUE
399	CCL4	C-C motif chemokine 4	1.42356	0.0477363	51567	29.8213	9.23825e-194	1.33	1.51712	0.132901	4.94568e-193	TRUE
1111	GAL	Galanin peptides	-1.42245	0.0478251	51735	-29.7428	9.11365e-193	-1.51619	-1.32871	-0.132462	4.87006e-192	TRUE
2383	SELL	L-selectin	-4.70132	0.158145	44850	-29.7279	2.48543e-192	-5.01129	-4.39135	-0.140516	1.32572e-191	TRUE
1379	IL17RB	Interleukin-17 receptor B	1.73121	0.0584571	50789	29.615	4.07804e-191	1.61663	1.84578	0.132938	2.17124e-190	TRUE
2882	WARS	Tryptophan--tRNA ligase, cytoplasmic	2.47121	0.0834584	51525	29.6101	4.46884e-191	2.30763	2.63479	0.132308	2.37498e-190	TRUE
990	FABP2	Fatty acid-binding protein, intestinal	1.1814	0.039899	51511	29.6097	4.51691e-191	1.1032	1.2596	0.131981	2.39618e-190	TRUE
50	ADGRB3	Adhesion G protein-coupled receptor B3	2.82321	0.0954322	51027	29.5835	1.00523e-190	2.63617	3.01026	0.132483	5.323e-190	TRUE
769	DCC	Netrin receptor DCC	-4.94616	0.16719	43554	-29.5841	1.85391e-190	-5.27386	-4.61847	-0.14195	9.79923e-190	TRUE
2063	PLA2G2A	Phospholipase A2, membrane associated	1.65001	0.0558448	51409	29.5463	2.88359e-190	1.54055	1.75946	0.132246	1.52143e-189	TRUE
1241	GZMH	Granzyme H	1.21848	0.0413509	50568	29.4669	3.07016e-189	1.13744	1.29953	0.132871	1.61695e-188	TRUE
1611	LRIG3	Leucine-rich repeats and immunoglobulin-like domains protein 3	3.95072	0.134032	43333	29.476	4.34394e-189	3.68801	4.21342	0.141745	2.28369e-188	TRUE
472	CD93	Complement component C1q receptor	3.10017	0.105276	49572	29.448	5.72552e-189	2.89383	3.30652	0.13408	3.00461e-188	TRUE
1274	HLA-DRA	HLA class II histocompatibility antigen, DR alpha chain	2.60676	0.0886217	51278	29.4144	1.33737e-188	2.43306	2.78046	0.131472	7.00559e-188	TRUE
551	CGREF1	Cell growth regulator with EF hand domain protein 1	2.17533	0.0740631	51511	29.3713	4.58125e-188	2.03017	2.3205	0.130977	2.39553e-187	TRUE
2421	SETMAR	Histone-lysine N-methyltransferase SETMAR	2.96814	0.101485	50944	29.2471	1.71779e-186	2.76923	3.16705	0.131153	8.96627e-186	TRUE
1213	GPR37	Prosaposin receptor GPR37	1.41136	0.0482951	50568	29.2237	3.45495e-186	1.3167	1.50602	0.131841	1.80015e-185	TRUE
1632	LTBP3	Latent-transforming growth factor beta-binding protein 3	1.71137	0.0587992	50299	29.1052	1.05786e-184	1.59612	1.82661	0.131681	5.50202e-184	TRUE
2138	PRG2	Bone marrow proteoglycan	2.00843	0.0689973	44785	29.1088	1.4674e-184	1.87319	2.14366	0.137741	7.6185e-184	TRUE
1072	FNDC1	Fibronectin type III domain-containing protein 1	2.23128	0.0767315	44674	29.079	3.47379e-184	2.08088	2.38167	0.137894	1.80033e-183	TRUE
1270	HIP1R	Huntingtin-interacting protein 1-related protein	2.3557	0.0811401	44590	29.0325	1.3191e-183	2.19667	2.51474	0.13783	6.8243e-183	TRUE
1996	PDCD1	Programmed cell death protein 1	2.15936	0.0744357	51865	29.0097	1.46653e-183	2.01346	2.30525	0.129316	7.57364e-183	TRUE
463	CD72	B-cell differentiation antigen CD72	2.42724	0.0842765	43804	28.801	1.01783e-180	2.26206	2.59243	0.137826	5.2471e-180	TRUE
1460	ITGB2	Integrin beta-2	3.15069	0.109546	51218	28.7613	1.7965e-180	2.93598	3.36541	0.12891	9.24504e-180	TRUE
1262	HEPH	Hephaestin	3.87859	0.134818	44779	28.7691	2.30921e-180	3.61435	4.14284	0.136382	1.18626e-179	TRUE
1640	LY96	Lymphocyte antigen 96	2.54436	0.0887881	51112	28.6566	3.49753e-179	2.37034	2.71839	0.12851	1.79356e-178	TRUE
674	CRELD1	Protein disulfide isomerase CRELD1	2.73099	0.0952459	43804	28.6731	3.7651e-179	2.54431	2.91768	0.137238	1.92739e-178	TRUE
2157	PRSS2	Trypsin-2	1.70154	0.0594175	51719	28.637	5.85224e-179	1.58508	1.818	0.12782	2.99058e-178	TRUE
1590	LILRA5	Leukocyte immunoglobulin-like receptor subfamily A member 5	2.67179	0.0933019	51435	28.636	6.12581e-179	2.48892	2.85467	0.127949	3.12491e-178	TRUE
1680	MATN2	Matrilin-2	3.03713	0.106482	51566	28.5225	1.48504e-177	2.82843	3.24584	0.127572	7.55497e-177	TRUE
1281	HMOX1	Heme oxygenase 1	1.9082	0.0668984	50930	28.5239	1.48618e-177	1.77708	2.03933	0.128049	7.55497e-177	TRUE
1779	MUC13	Mucin-13	1.80023	0.0631893	50305	28.4895	4.06564e-177	1.67638	1.92408	0.128697	2.06317e-176	TRUE
2054	PINLYP	phospholipase A2 inhibitor and Ly6/PLAUR domain-containing protein	-1.55716	0.054649	43804	-28.4938	5.80272e-177	-1.66427	-1.45004	-0.136414	2.93958e-176	TRUE
2722	TNFRSF13B	Tumor necrosis factor receptor superfamily member 13B	2.62097	0.0921054	51566	28.4562	9.57672e-177	2.44044	2.80149	0.127293	4.84304e-176	TRUE
2360	SCGN	Secretagogin	2.07634	0.0730337	50542	28.4299	2.12776e-176	1.9332	2.21949	0.128358	1.07417e-175	TRUE
2546	SPOCK1	Testican-1	3.50199	0.123339	51112	28.3933	5.72939e-176	3.26024	3.74373	0.127399	2.88742e-175	TRUE
136	ANXA5	Annexin A5	3.0567	0.107681	50138	28.3866	7.33892e-176	2.84564	3.26775	0.128442	3.6922e-175	TRUE
1025	FCRL6	Fc receptor-like protein 6	1.32108	0.0466629	51437	28.3111	5.58392e-175	1.22962	1.41254	0.126678	2.80443e-174	TRUE
2512	SNED1	Sushi, nidogen and EGF-like domain-containing protein 1	3.2369	0.114515	43591	28.2662	3.37773e-174	3.01245	3.46135	0.135772	1.6935e-173	TRUE
1066	FLT3	Receptor-type tyrosine-protein kinase FLT3	-3.00184	0.106333	50299	-28.2306	5.63869e-174	-3.21026	-2.79343	-0.127967	2.82224e-173	TRUE
2767	TPSAB1	Tryptase alpha/beta-1	1.6999	0.0602483	51990	28.2149	7.89224e-174	1.58181	1.81799	0.12569	3.94342e-173	TRUE
4	ABCA2	ATP-binding cassette sub-family A member 2	2.93842	0.10421	43312	28.197	2.36079e-173	2.73416	3.14267	0.13585	1.17757e-172	TRUE
731	CTSO	Cathepsin O	2.83726	0.100741	52075	28.1637	3.25956e-173	2.6398	3.03471	0.125397	1.62312e-172	TRUE
1212	GPR15L	Protein GPR15L	1.64233	0.0583111	44590	28.1649	5.19248e-173	1.52804	1.75662	0.133892	2.58123e-172	TRUE
2200	PTPRM	Receptor-type tyrosine-protein phosphatase mu	3.64593	0.129648	51353	28.1217	1.09123e-172	3.39182	3.90005	0.12593	5.41541e-172	TRUE
2119	PPP1R14D	Protein phosphatase 1 regulatory subunit 14D	2.69407	0.0962614	44701	27.987	7.00693e-171	2.5054	2.88274	0.133055	3.4714e-170	TRUE
39	ADAMTS1	A disintegrin and metalloproteinase with thrombospondin motifs 1	3.32598	0.118905	43486	27.9718	1.17133e-170	3.09292	3.55903	0.134559	5.79324e-170	TRUE
583	CLEC1A	C-type lectin domain family 1 member A	2.73675	0.0979393	50568	27.9433	1.58255e-170	2.54479	2.92871	0.126417	7.81383e-170	TRUE
413	CD109	CD109 antigen	2.6502	0.0950652	51525	27.8777	9.12518e-170	2.46387	2.83653	0.125038	4.49796e-169	TRUE
2380	SEL1L	Protein sel-1 homolog 1	3.26091	0.11717	43591	27.8307	5.58415e-169	3.03125	3.49056	0.133766	2.74789e-168	TRUE
1573	LEPR	Leptin receptor	2.74644	0.0987707	51511	27.8062	6.49654e-169	2.55285	2.94003	0.12439	3.19149e-168	TRUE
1492	KIAA0319	Dyslexia-associated protein KIAA0319	3.23711	0.116552	44674	27.774	2.42638e-168	3.00866	3.46555	0.131959	1.18999e-167	TRUE
1579	LGALS7_LGALS7B	Galectin-7	2.08518	0.0753332	51365	27.6795	2.10312e-167	1.93753	2.23284	0.124381	1.02972e-166	TRUE
2709	TMPRSS5	Transmembrane protease serine 5	2.27366	0.0822774	50866	27.6341	7.45059e-167	2.1124	2.43493	0.124421	3.64182e-166	TRUE
2845	VAT1	Synaptic vesicle membrane protein VAT-1 homolog	4.43349	0.160756	51274	27.579	3.26659e-166	4.11841	4.74857	0.123808	1.59403e-165	TRUE
397	CCL28	C-C motif chemokine 28	1.48127	0.053784	51268	27.541	9.19302e-166	1.37585	1.58668	0.123607	4.47853e-165	TRUE
77	AHNAK2	Protein AHNAK2	3.49147	0.126777	43591	27.5402	1.52677e-165	3.24299	3.73996	0.132428	7.42554e-165	TRUE
2416	SERPING1	Plasma protease C1 inhibitor	5.31378	0.19324	44765	27.4983	4.36455e-165	4.93502	5.69253	0.130521	2.1192e-164	TRUE
1139	GDNF	Glial cell line-derived neurotrophic factor	2.31813	0.0844953	50305	27.435	1.71498e-164	2.15252	2.48374	0.124205	8.31326e-164	TRUE
1532	KRT18	Keratin, type I cytoskeletal 18	1.01617	0.0372144	51274	27.3059	5.3273e-163	0.943231	1.08911	0.122656	2.5781e-162	TRUE
1565	LDLR	Low-density lipoprotein receptor	1.5579	0.0570636	51643	27.3011	5.94255e-163	1.44606	1.66975	0.122366	2.87109e-162	TRUE
1260	HEG1	Protein HEG homolog 1	3.63089	0.132922	43804	27.3159	6.40859e-163	3.37036	3.89142	0.130999	3.09114e-162	TRUE
1015	FCER2	Low affinity immunoglobulin epsilon Fc receptor	1.67912	0.0618573	51525	27.1451	3.9625e-161	1.55788	1.80036	0.121964	1.90814e-160	TRUE
25	ACTN2	Alpha-actinin-2	1.72572	0.0636945	43312	27.0937	2.55419e-160	1.60087	1.85056	0.130751	1.22794e-159	TRUE
2522	SOD3	Extracellular superoxide dismutase	1.64133	0.0606602	44819	27.0578	6.00445e-160	1.52243	1.76022	0.128632	2.88194e-159	TRUE
2490	SLURP1	Secreted Ly-6/uPAR-related protein 1	2.65934	0.0983046	44455	27.0521	7.15682e-160	2.46667	2.85202	0.128868	3.42941e-159	TRUE
1703	MEP1A	Meprin A subunit alpha	1.37586	0.0508744	44590	27.0442	8.75603e-160	1.27614	1.47557	0.128788	4.18885e-159	TRUE
555	CHCHD6	MICOS complex subunit MIC25	3.46296	0.128124	44572	27.0282	1.34065e-159	3.21183	3.71408	0.128778	6.40314e-159	TRUE
402	CCL8	C-C motif chemokine 8	1.39086	0.0516437	51876	26.9319	1.15413e-158	1.28964	1.49208	0.120626	5.50331e-158	TRUE
1425	IMMT	MICOS complex subunit MIC60	2.18024	0.0809533	44572	26.932	1.73078e-158	2.02157	2.33891	0.12834	8.23951e-158	TRUE
1364	IL12A_IL12B	Interleukin-12	1.07157	0.0398359	51274	26.8996	2.80105e-158	0.993492	1.14965	0.120944	1.3313e-157	TRUE
2919	ZNRD2	Protein ZNRD2	1.41767	0.0526911	44590	26.9053	3.51278e-158	1.31439	1.52094	0.128155	1.66686e-157	TRUE
1134	GCHFR	GTP cyclohydrolase 1 feedback regulatory protein	1.9644	0.0730016	42730	26.9089	3.61451e-158	1.82131	2.10748	0.130649	1.71235e-157	TRUE
1947	OSCAR	Osteoclast-associated immunoglobulin-like receptor	2.49218	0.092759	51566	26.8673	6.52431e-158	2.31037	2.67399	0.120622	3.08585e-157	TRUE
812	DIPK2B	Divergent protein kinase domain 2B	3.57768	0.13327	43804	26.8453	1.81053e-157	3.31647	3.83889	0.128834	8.54954e-157	TRUE
1365	IL12B	Interleukin-12 subunit beta	1.48888	0.0556671	52075	26.7461	1.57578e-156	1.37977	1.59798	0.119469	7.42902e-156	TRUE
1221	GRP	Gastrin-releasing peptide	1.86749	0.0698869	43591	26.7216	4.80654e-156	1.73051	2.00447	0.128656	2.2624e-155	TRUE
344	CALCA	Calcitonin	1.35852	0.0508732	51027	26.704	5.02873e-156	1.2588	1.45823	0.120353	2.36318e-155	TRUE
983	F13B	Coagulation factor XIII B chain	3.80728	0.142652	44604	26.6893	1.05339e-155	3.52768	4.08688	0.127095	4.94229e-155	TRUE
1312	HYOU1	Hypoxia up-regulated protein 1	3.73263	0.14029	52147	26.6065	6.21344e-155	3.45766	4.0076	0.118953	2.91056e-154	TRUE
1731	MMP1	Interstitial collagenase	0.951819	0.035768	49645	26.6109	6.23275e-155	0.881713	1.02192	0.121278	2.91493e-154	TRUE
1997	PDCD1LG2	Programmed cell death 1 ligand 2	2.70134	0.101617	51274	26.5836	1.18091e-154	2.50217	2.9005	0.119612	5.51405e-154	TRUE
433	CD28	T-cell-specific surface glycoprotein CD28	2.35267	0.0885455	50299	26.5702	1.76082e-154	2.17912	2.52622	0.120916	8.20876e-154	TRUE
1026	FCRLB	Fc receptor-like B	1.4222	0.0536161	50299	26.5256	5.65797e-154	1.31711	1.52729	0.120727	2.63348e-153	TRUE
2423	SEZ6L	Seizure 6-like protein	2.95557	0.111444	51671	26.5206	6.04528e-154	2.73714	3.174	0.119027	2.80928e-153	TRUE
724	CTSB	Cathepsin B	1.56197	0.0589108	51563	26.5142	7.19564e-154	1.44651	1.67744	0.119052	3.33855e-153	TRUE
303	C1QL2	Complement C1q-like protein 2	-2.30533	0.0869194	43486	-26.5227	8.93408e-154	-2.4757	-2.13497	-0.127873	4.13856e-153	TRUE
922	ENAH	Protein enabled homolog	1.7744	0.066991	50542	26.4872	1.5313e-153	1.6431	1.9057	0.120117	7.08227e-153	TRUE
2128	PRAP1	Proline-rich acidic protein 1	2.13309	0.0805895	44785	26.4686	3.38082e-153	1.97514	2.29105	0.125729	1.56116e-152	TRUE
389	CCL20	C-C motif chemokine 20	0.929718	0.0351797	52075	26.4276	6.76397e-153	0.860765	0.99867	0.118138	3.11847e-152	TRUE
540	CFC1	Cryptic protein	1.82753	0.0691453	50299	26.4303	6.84006e-153	1.69201	1.96306	0.120322	3.14858e-152	TRUE
859	DSG3	Desmoglein-3	-2.44812	0.0927158	51780	-26.4046	1.25087e-152	-2.62985	-2.2664	-0.118451	5.74888e-152	TRUE
1092	FUOM	Fucose mutarotase	1.48937	0.05641	43804	26.4027	2.00184e-152	1.37881	1.59994	0.126796	9.18582e-152	TRUE
2738	TNFSF13B	Tumor necrosis factor ligand superfamily member 13B	2.93936	0.111426	52062	26.3794	2.38365e-152	2.72096	3.15775	0.118052	1.09207e-151	TRUE
1917	NUCB2	Nucleobindin-2	2.20357	0.0835773	51865	26.3656	3.44218e-152	2.03975	2.36738	0.118209	1.57457e-151	TRUE
2710	TMSB10	Thymosin beta-10	1.08664	0.0412158	51525	26.3647	3.57454e-152	1.00586	1.16743	0.118691	1.63256e-151	TRUE
431	CD274	Programmed cell death 1 ligand 1	2.46445	0.0937028	51112	26.3007	1.92645e-151	2.28079	2.64811	0.118562	8.78472e-151	TRUE
1169	GKN1	Gastrokine-1	3.12461	0.11893	49334	26.2726	4.34313e-151	2.89151	3.35772	0.120409	1.97741e-150	TRUE
2292	RNASE10	Inactive ribonuclease-like protein 10	2.04884	0.0781047	43591	26.232	1.6981e-150	1.89576	2.20193	0.126398	7.71936e-150	TRUE
1987	PCDH7	Protocadherin-7	2.75408	0.105358	44590	26.1402	1.71227e-149	2.54758	2.96059	0.124667	7.7717e-149	TRUE
46	ADAMTSL4	ADAMTS-like protein 4	4.15114	0.158806	43591	26.1397	1.84114e-149	3.83988	4.4624	0.125972	8.34365e-149	TRUE
786	DDR1	Epithelial discoidin domain-containing receptor 1	3.57917	0.137054	51963	26.115	2.27635e-149	3.31054	3.8478	0.116984	1.03e-148	TRUE
352	CANT1	Soluble calcium-activated nucleotidase 1	4.04324	0.15495	51355	26.0939	4.03576e-149	3.73954	4.34694	0.117349	1.82327e-148	TRUE
2335	S100G	Protein S100-G	2.04843	0.0786874	44701	26.0325	2.71912e-148	1.8942	2.20266	0.12417	1.22654e-147	TRUE
1220	GRN	Progranulin	3.36085	0.129373	51271	25.978	7.99171e-148	3.10728	3.61443	0.117284	3.59935e-147	TRUE
2636	TCN2	Transcobalamin-2	2.72413	0.105042	52065	25.9336	2.41439e-147	2.51824	2.93001	0.116216	1.08573e-146	TRUE
1572	LEP	Leptin	0.835848	0.0322942	51511	25.8823	9.1904e-147	0.772551	0.899145	0.116293	4.1265e-146	TRUE
2123	PPP3R1	Calcineurin subunit B type 1	1.98637	0.0767587	51112	25.8781	1.03989e-146	1.83592	2.13682	0.116778	4.66196e-146	TRUE
248	BCL2L11	Bcl-2-like protein 11, Isoform BimL	1.89238	0.0731548	51437	25.8681	1.32494e-146	1.74899	2.03576	0.116395	5.93078e-146	TRUE
1004	FAM3D	Protein FAM3D	1.12856	0.0437307	44590	25.807	8.74885e-146	1.04284	1.21427	0.123148	3.91023e-145	TRUE
2686	TIMP2	Metalloproteinase inhibitor 2	3.68997	0.143015	44779	25.8013	1.00034e-145	3.40966	3.97028	0.122893	4.46411e-145	TRUE
1392	IL1RN	Interleukin-1 receptor antagonist protein	1.31986	0.0514778	51397	25.6393	4.50355e-144	1.21896	1.42075	0.115537	2.00669e-143	TRUE
623	CNTN5	Contactin-5	2.15329	0.0839884	51636	25.6379	4.6154e-144	1.98867	2.31791	0.115258	2.0534e-143	TRUE
2097	POF1B	Protein POF1B	2.11176	0.0826517	43486	25.5501	6.2462e-143	1.94976	2.27375	0.123381	2.77472e-142	TRUE
2877	VWA1	von Willebrand factor A domain-containing protein 1	1.84604	0.072527	51873	25.4532	4.87361e-142	1.70389	1.9882	0.114423	2.16169e-141	TRUE
157	APOL1	Apolipoprotein L1	-1.50701	0.0591992	44819	-25.4567	6.10771e-142	-1.62304	-1.39098	-0.121357	2.70497e-141	TRUE
2796	TSPAN8	Tetraspanin-8	0.936338	0.0370197	44590	25.293	3.72854e-140	0.863779	1.0089	0.120804	1.64879e-139	TRUE
65	AFM	Afamin	4.44328	0.176168	44850	25.2218	2.17098e-139	4.09799	4.78857	0.120036	9.58577e-139	TRUE
2280	RGMB	RGM domain family member B	3.00423	0.119226	51963	25.1977	2.92131e-139	2.77055	3.23792	0.113149	1.28793e-138	TRUE
119	ANGPTL1	Angiopoietin-related protein 1	2.79082	0.110863	50760	25.1736	5.57277e-139	2.57353	3.00812	0.114005	2.45319e-138	TRUE
1702	MENT	Protein MENT	-4.11661	0.163518	43804	-25.1752	7.29712e-139	-4.43711	-3.79611	-0.121143	3.20744e-138	TRUE
2094	PNPT1	Polyribonucleotide nucleotidyltransferase 1, mitochondrial	-0.686457	0.0273331	50542	-25.1145	2.44857e-138	-0.74003	-0.632884	-0.114297	1.07465e-137	TRUE
741	CXCL11	C-X-C motif chemokine 11	0.997485	0.039758	51963	25.0889	4.38157e-138	0.919559	1.07541	0.112694	1.92014e-137	TRUE
853	DPY30	Protein dpy-30 homolog	1.27975	0.0510181	51788	25.0843	4.94184e-138	1.17976	1.37975	0.112947	2.16243e-137	TRUE
1644	LYPD3	Ly6/PLAUR domain-containing protein 3	-2.3377	0.093339	51262	-25.0453	1.3255e-137	-2.52065	-2.15476	-0.113222	5.79138e-137	TRUE
994	FABP6	Gastrotropin	1.44895	0.0579437	50488	25.0062	3.5896e-137	1.33538	1.56252	0.114067	1.56603e-136	TRUE
385	CCL17	C-C motif chemokine 17	0.864931	0.0345929	51398	25.0031	3.74899e-137	0.797129	0.932734	0.112859	1.63313e-136	TRUE
1934	OGFR	Opioid growth factor receptor	2.39517	0.0959539	51274	24.9616	1.05042e-136	2.2071	2.58324	0.112779	4.56902e-136	TRUE
1085	FRZB	Secreted frizzled-related protein 3	2.99717	0.120165	50943	24.9422	1.71769e-136	2.76165	3.2327	0.112932	7.46034e-136	TRUE
1809	NADK	NAD kinase	1.37113	0.0552977	51511	24.7954	6.24038e-135	1.26274	1.47951	0.111721	2.70632e-134	TRUE
345	CALCB	Calcitonin gene-related peptide 2	2.31035	0.0933763	44674	24.7424	3.01205e-134	2.12733	2.49337	0.118147	1.30433e-133	TRUE
1723	MILR1	Allergin-1	1.58271	0.0640427	50542	24.7133	4.82903e-134	1.45718	1.70823	0.112598	2.08805e-133	TRUE
1226	GSR	Glutathione reductase, mitochondrial	3.97926	0.161046	44566	24.7088	6.87587e-134	3.66361	4.29491	0.118291	2.96871e-133	TRUE
1845	NEO1	Neogenin	4.0629	0.164623	44701	24.6801	1.37663e-133	3.74024	4.38557	0.118016	5.93493e-133	TRUE
2358	SCGB3A1	Secretoglobin family 3A member 1	3.46413	0.140398	43804	24.6736	1.68106e-133	3.18895	3.73931	0.118831	7.23672e-133	TRUE
393	CCL24	C-C motif chemokine 24	0.939189	0.0381437	51651	24.6224	4.27486e-133	0.864427	1.01395	0.111111	1.83756e-132	TRUE
2429	SFTPA2	Pulmonary surfactant-associated protein A2	1.50124	0.0610234	50299	24.6011	7.53566e-133	1.38163	1.62085	0.112562	3.23447e-132	TRUE
1597	LMNB1	Lamin-B1	1.4666	0.0596689	44506	24.579	1.62725e-132	1.34965	1.58355	0.117682	6.97427e-132	TRUE
274	BOC	Brother of CDO	-3.34879	0.136535	50568	-24.527	4.51599e-132	-3.61639	-3.08118	-0.111956	1.93269e-131	TRUE
156	APOH	Beta-2-glycoprotein 1	2.18127	0.0890109	51525	24.5056	7.3519e-132	2.0068	2.35573	0.1109	3.14176e-131	TRUE
246	BCL2	Apoptosis regulator Bcl-2	1.67417	0.0683512	44590	24.4936	1.28454e-131	1.5402	1.80814	0.117157	5.48132e-131	TRUE
2061	PLA2G15	Phospholipase A2 group XV	2.8247	0.116106	51671	24.3287	5.27462e-130	2.59713	3.05227	0.10984	2.24748e-129	TRUE
29	ACY3	N-acyl-aromatic-L-amino acid amidohydrolase	1.62416	0.0667779	43312	24.3218	8.58747e-130	1.49327	1.75504	0.11792	3.65374e-129	TRUE
1265	HGFAC	Hepatocyte growth factor activator	3.19796	0.131517	44395	24.3159	9.43695e-130	2.94018	3.45573	0.116778	4.00933e-129	TRUE
1498	KIF22	Kinesin-like protein KIF22	0.749467	0.0308826	43312	24.2683	3.10484e-129	0.688936	0.809997	0.117672	1.31719e-128	TRUE
1292	HRG	Histidine-rich glycoprotein	2.81307	0.115965	44604	24.2578	3.76705e-129	2.58578	3.04036	0.116002	1.59581e-128	TRUE
2843	VASN	Vasorin	2.85562	0.117785	50711	24.2443	4.13676e-129	2.62476	3.08648	0.110277	1.74989e-128	TRUE
978	EZR	Ezrin	3.03204	0.125531	51963	24.1536	3.49431e-128	2.786	3.27808	0.108787	1.47599e-127	TRUE
1185	GNAS	Neuroendocrine secretory protein 55	-1.01179	0.0418762	44701	-24.1614	3.77386e-128	-1.09386	-0.929708	-0.115656	1.59177e-127	TRUE
542	CFH	Complement factor H	3.50405	0.145185	42230	24.1351	7.88524e-128	3.21949	3.78862	0.118857	3.32112e-127	TRUE
987	F7	Coagulation factor VII	2.45262	0.101802	51634	24.0921	1.53419e-127	2.25309	2.65215	0.108784	6.45241e-127	TRUE
216	ATRN	Attractin, Isoform 2	5.20622	0.216044	44850	24.0979	1.70608e-127	4.78277	5.62967	0.114918	7.16506e-127	TRUE
2659	TGFA	Protransforming growth factor alpha	1.60883	0.0670174	51437	24.0062	1.19554e-126	1.47748	1.74019	0.108566	5.01371e-126	TRUE
474	CD99L2	CD99 antigen-like protein 2	3.0515	0.127131	51525	24.0029	1.29134e-126	2.80232	3.30068	0.108795	5.4077e-126	TRUE
1436	INSL3	Insulin-like 3	-1.17701	0.0490337	44674	-24.0041	1.601e-126	-1.27312	-1.0809	-0.11478	6.69487e-126	TRUE
2897	XCL1	Lymphotactin	1.36603	0.0569572	51950	23.9835	2.01936e-126	1.2544	1.47767	0.108218	8.43225e-126	TRUE
40	ADAMTS13	A disintegrin and metalloproteinase with thrombospondin motifs 13	-3.25592	0.136002	52147	-23.9403	5.59761e-126	-3.52249	-2.98936	-0.107841	2.33407e-125	TRUE
34	ADAM15	Disintegrin and metalloproteinase domain-containing protein 15	2.52401	0.105482	50568	23.9283	7.81802e-126	2.31726	2.73076	0.109425	3.25528e-125	TRUE
627	COL15A1	Collagen alpha-1(XV) chain	3.17851	0.132853	44785	23.9251	1.0358e-125	2.91812	3.4389	0.114133	4.30677e-125	TRUE
130	ANXA1	Annexin A1	2.0066	0.0838684	43556	23.9256	1.07781e-125	1.84222	2.17098	0.115752	4.47504e-125	TRUE
840	DNPEP	Aspartyl aminopeptidase	1.51396	0.0632956	44674	23.9189	1.20622e-125	1.3899	1.63802	0.114391	5.00111e-125	TRUE
938	ENTPD6	Ectonucleoside triphosphate diphosphohydrolase 6	2.83599	0.118861	50568	23.8598	3.94766e-125	2.60303	3.06896	0.109136	1.63442e-124	TRUE
2610	SYT1	Synaptotagmin-1	2.23774	0.0938534	44674	23.8429	7.24859e-125	2.05379	2.4217	0.114045	2.99683e-124	TRUE
1583	LHB	Lutropin subunit beta	0.890113	0.0374197	50299	23.7873	2.20506e-124	0.81677	0.963456	0.109114	9.10365e-124	TRUE
579	CLEC10A	C-type lectin domain family 10 member A	2.09033	0.0880003	51112	23.7537	4.74918e-124	1.91785	2.26281	0.107817	1.95795e-123	TRUE
1895	NPTX2	Neuronal pentraxin-2	2.60617	0.109853	44785	23.7241	1.18124e-123	2.39086	2.82149	0.113217	4.86305e-123	TRUE
1548	LAMB1	Laminin subunit beta-1	2.94291	0.124318	43591	23.6724	4.16901e-123	2.69924	3.18658	0.114584	1.71393e-122	TRUE
1592	LILRB1	Leukocyte immunoglobulin-like receptor subfamily B member 1	2.65735	0.112591	52147	23.6019	1.62269e-122	2.43667	2.87803	0.106433	6.66167e-122	TRUE
504	CDSN	Corneodesmosin	1.73097	0.0734755	51913	23.5585	4.5016e-122	1.58696	1.87499	0.106351	1.84547e-121	TRUE
1321	IDI2	Isopentenyl-diphosphate delta-isomerase 2	1.61772	0.0686763	50305	23.5556	5.04628e-122	1.48311	1.75232	0.107692	2.06587e-121	TRUE
33	ADAM12	Disintegrin and metalloproteinase domain-containing protein 12	2.44363	0.103714	43486	23.5613	5.60449e-122	2.24035	2.64691	0.114188	2.29118e-121	TRUE
2048	PIGR	Polymeric immunoglobulin receptor	1.9303	0.0820563	50856	23.5241	1.0357e-121	1.76947	2.09113	0.107489	4.22814e-121	TRUE
268	BMP10	Bone morphogenetic protein 10	3.03612	0.129437	43804	23.4564	6.3487e-121	2.78242	3.28982	0.113219	2.58818e-120	TRUE
1039	FGF21	Fibroblast growth factor 21	0.590272	0.0251979	51873	23.4254	1.00002e-120	0.540883	0.63966	0.105956	4.07113e-120	TRUE
2195	PTPRB	Receptor-type tyrosine-protein phosphatase beta	2.87174	0.122552	44779	23.4329	1.05564e-120	2.63153	3.11194	0.112111	4.29157e-120	TRUE
1005	FAP	Prolyl endopeptidase FAP	2.66282	0.113809	52147	23.3973	1.90508e-120	2.43975	2.88588	0.105582	7.73409e-120	TRUE
1622	LRRN1	Leucine-rich repeat neuronal protein 1	-1.90379	0.0813995	50542	-23.3882	2.46271e-120	-2.06333	-1.74424	-0.106988	9.98404e-120	TRUE
1518	KLK15	Kallikrein-15	1.68428	0.0720989	44492	23.3606	5.68533e-120	1.54296	1.82559	0.112179	2.30169e-119	TRUE
2487	SLITRK6	SLIT and NTRK-like protein 6	2.19531	0.0941264	50568	23.323	1.11325e-119	2.01082	2.3798	0.106869	4.50075e-119	TRUE
850	DPP6	Dipeptidyl aminopeptidase-like protein 6	2.1404	0.0918271	51274	23.309	1.5076e-119	1.96042	2.32038	0.105826	6.08663e-119	TRUE
1382	IL18R1	Interleukin-18 receptor 1	2.09835	0.0903614	52075	23.2218	1.10282e-118	1.92125	2.27546	0.104755	4.44628e-118	TRUE
2328	S100A11	Protein S100-A11	1.52946	0.0658941	51107	23.2109	1.45568e-118	1.40031	1.65861	0.105305	5.86083e-118	TRUE
449	CD40	Tumor necrosis factor receptor superfamily member 5	1.46308	0.0635574	51483	23.0199	1.14849e-116	1.33851	1.58765	0.104442	4.61765e-116	TRUE
387	CCL19	C-C motif chemokine 19	0.589772	0.0256411	51963	23.0011	1.74144e-116	0.539515	0.640029	0.103978	6.99209e-116	TRUE
2150	PROC	Vitamin K-dependent protein C	2.83537	0.123484	51636	22.9614	4.33996e-116	2.59334	3.0774	0.104091	1.74015e-115	TRUE
2708	TMPRSS15	Enteropeptidase	0.802757	0.0350001	51274	22.9358	7.8358e-116	0.734156	0.871358	0.104258	3.13754e-115	TRUE
1734	MMP13	Collagenase 3	2.30211	0.100447	50305	22.9187	1.18714e-115	2.10523	2.49899	0.104986	4.74695e-115	TRUE
1239	GZMA	Granzyme A	2.05542	0.0897907	52075	22.8912	2.11679e-115	1.87942	2.23141	0.103378	8.45269e-115	TRUE
1928	NXPH3	Neurexophilin-3	2.80575	0.122589	43486	22.8874	2.98693e-115	2.56547	3.04602	0.111072	1.1911e-114	TRUE
1819	NCAM1	Neural cell adhesion molecule 1	2.34717	0.10269	51719	22.8567	4.66883e-115	2.14589	2.54844	0.103602	1.85926e-114	TRUE
2206	PTS	6-pyruvoyl tetrahydrobiopterin synthase	1.29375	0.0567352	50068	22.8033	1.63212e-114	1.18255	1.40495	0.104646	6.49074e-114	TRUE
229	B4GAT1	Beta-1,4-glucuronyltransferase 1	2.91106	0.127813	51525	22.776	2.91669e-114	2.66055	3.16158	0.103667	1.15835e-113	TRUE
1088	FSTL1	Follistatin-related protein 1	3.72177	0.163372	43591	22.781	3.29622e-114	3.40156	4.04199	0.110468	1.30731e-113	TRUE
452	CD48	CD48 antigen	2.43089	0.106836	51651	22.7535	4.8289e-114	2.22149	2.64029	0.103293	1.91258e-113	TRUE
1639	LY9	T-lymphocyte surface antigen Ly-9	2.49462	0.109781	50910	22.7237	9.64175e-114	2.27945	2.7098	0.103732	3.81365e-113	TRUE
1383	IL18RAP	Interleukin-18 receptor accessory protein	-0.428808	0.0188963	50787	-22.6927	1.94382e-113	-0.465845	-0.391771	-0.103585	7.6781e-113	TRUE
1496	KIF1C	Kinesin-like protein KIF1C	2.38909	0.105498	43312	22.6459	6.94675e-113	2.18231	2.59587	0.110155	2.74026e-112	TRUE
2096	PODXL2	Podocalyxin-like protein 2	-2.5405	0.112384	51671	-22.6056	1.34584e-112	-2.76078	-2.32023	-0.102634	5.30174e-112	TRUE
2534	SPARCL1	SPARC-like protein 1	2.59368	0.114988	51549	22.5561	4.09561e-112	2.36831	2.81906	0.102488	1.61123e-111	TRUE
1627	LSP1	Lymphocyte-specific protein 1	1.73284	0.0768625	51437	22.5447	5.29929e-112	1.58219	1.88349	0.102432	2.08196e-111	TRUE
1660	MAN2B2	Epididymis-specific alpha-mannosidase	1.39247	0.0617708	44779	22.5426	6.68044e-112	1.2714	1.51354	0.108058	2.62106e-111	TRUE
621	CNTN3	Contactin-3	2.09375	0.0933465	51525	22.4299	6.85031e-111	1.91079	2.27671	0.102222	2.68411e-110	TRUE
1453	ITGAL	Integrin alpha-L	1.9134	0.0853547	43486	22.4171	1.13923e-110	1.74611	2.0807	0.108897	4.45778e-110	TRUE
2008	PDGFRB	Platelet-derived growth factor receptor beta	2.03289	0.0909016	52147	22.3637	2.94047e-110	1.85473	2.21106	0.101287	1.14906e-109	TRUE
149	APOA4	Apolipoprotein A-IV	2.31072	0.103438	44850	22.3392	6.13519e-110	2.10798	2.51346	0.106906	2.39428e-109	TRUE
1837	NECTIN4	Nectin-4	2.25747	0.101373	51671	22.269	2.42178e-109	2.05878	2.45616	0.101229	9.43848e-109	TRUE
2711	TNC	Tenascin	1.48018	0.0665133	51719	22.2538	3.3794e-109	1.34981	1.61054	0.101085	1.31531e-108	TRUE
301	C1QA	Complement C1q subcomponent subunit A	3.09843	0.139264	51820	22.2487	3.77922e-109	2.82547	3.37139	0.100947	1.46897e-108	TRUE
1586	LIFR	Leukemia inhibitory factor receptor	2.93825	0.132095	51437	22.2435	4.27616e-109	2.67934	3.19715	0.10117	1.65992e-108	TRUE
2080	PLXDC2	Plexin domain-containing protein 2	3.00376	0.135468	44674	22.1732	2.39975e-108	2.73824	3.26928	0.10643	9.30299e-108	TRUE
1617	LRRC25	Leucine-rich repeat-containing protein 25	1.79806	0.0811493	51274	22.1574	2.85622e-108	1.63901	1.95712	0.10099	1.10579e-107	TRUE
1329	IFNG	Interferon gamma	0.627798	0.0283573	50542	22.1389	4.3708e-108	0.572217	0.683378	0.101709	1.68993e-107	TRUE
1562	LCN15	Lipocalin-15	1.32132	0.0597658	44701	22.1082	9.98037e-108	1.20417	1.43846	0.106311	3.85372e-107	TRUE
390	CCL21	C-C motif chemokine 21	1.68446	0.0762565	51735	22.0894	1.26073e-107	1.53499	1.83392	0.100416	4.86161e-107	TRUE
682	CRISP3	Cysteine-rich secretory protein 3	-2.97149	0.134637	44402	-22.0704	2.30363e-107	-3.23538	-2.7076	-0.106359	8.87156e-107	TRUE
1417	IL5RA	Interleukin-5 receptor subunit alpha	1.24267	0.0565319	51437	21.9817	1.33834e-106	1.13186	1.35347	0.100073	5.14731e-106	TRUE
1538	KYNU	Kynureninase	1.48583	0.0675985	52075	21.9802	1.36271e-106	1.35334	1.61832	0.099587	5.23416e-106	TRUE
1876	NOMO1	Nodal modulator 1	2.84448	0.129502	51525	21.9648	1.92832e-106	2.59066	3.09831	0.100282	7.39695e-106	TRUE
2414	SERPINF1	Pigment epithelium-derived factor	2.83262	0.128965	44171	21.9643	2.34984e-106	2.57985	3.0854	0.105888	9.00209e-106	TRUE
1064	FLRT2	Leucine-rich repeat transmembrane protein FLRT2	2.48758	0.113361	51112	21.9439	3.07177e-106	2.26539	2.70977	0.100201	1.17523e-105	TRUE
795	DEFA1_DEFA1B	Neutrophil defensin 1	1.32161	0.0602369	50469	21.9401	3.38272e-106	1.20354	1.43967	0.100619	1.29251e-105	TRUE
1679	MASP1	Mannan-binding lectin serine protease 1	2.97232	0.135653	51027	21.9112	6.27046e-106	2.70644	3.2382	0.100133	2.39276e-105	TRUE
606	CLSTN3	Calsyntenin-3	2.59689	0.119141	44674	21.7967	8.77836e-105	2.36337	2.83041	0.104713	3.34539e-104	TRUE
673	CREG1	Protein CREG1	1.80084	0.0826859	50844	21.7794	1.09862e-104	1.63878	1.96291	0.0999491	4.18134e-104	TRUE
415	CD160	CD160 antigen	1.44582	0.0670222	52075	21.5722	9.2536e-103	1.31445	1.57718	0.0978913	3.51733e-102	TRUE
2725	TNFRSF17	Tumor necrosis factor receptor superfamily member 17	1.95301	0.0908618	43804	21.4943	5.92943e-102	1.77492	2.1311	0.104172	2.25087e-101	TRUE
1673	MAPK9	Mitogen-activated protein kinase 9	1.5878	0.0739396	51437	21.4743	7.59281e-102	1.44288	1.73273	0.097949	2.87857e-101	TRUE
75	AHCY	Adenosylhomocysteinase	1.00236	0.0466784	51511	21.4738	7.66622e-102	0.910873	1.09385	0.0977821	2.90264e-101	TRUE
1345	IGFBP3	Insulin-like growth factor-binding protein 3	-2.29138	0.106932	51719	-21.4283	2.01165e-101	-2.50097	-2.08179	-0.0976429	7.6068e-101	TRUE
143	APBB1IP	Amyloid beta A4 precursor protein-binding family B member 1-interacting protein	1.45852	0.0681082	51274	21.4147	2.71326e-101	1.32502	1.59201	0.0978766	1.02466e-100	TRUE
503	CDON	Cell adhesion molecule-related/down-regulated by oncogenes	-2.53294	0.118315	51566	-21.4085	3.07945e-101	-2.76484	-2.30104	-0.0977645	1.16145e-100	TRUE
47	ADAMTSL5	ADAMTS-like protein 5	-2.00239	0.0939116	44779	-21.3221	2.24076e-100	-2.18646	-1.81832	-0.102502	8.4404e-100	TRUE
404	CCN2	CCN family member 2	1.18377	0.0556821	51482	21.2595	7.25252e-100	1.07464	1.29291	0.097287	2.72833e-99	TRUE
2243	RARRES1	Retinoic acid receptor responder protein 1	2.0926	0.0985371	50299	21.2367	1.20139e-99	1.89947	2.28573	0.0983357	4.5137e-99	TRUE
1387	IL1R1	Interleukin-1 receptor type 1	2.98395	0.140739	51440	21.2021	2.43705e-99	2.7081	3.2598	0.097151	9.1444e-99	TRUE
391	CCL22	C-C motif chemokine 22	1.26857	0.059849	50984	21.1961	2.78656e-99	1.15126	1.38587	0.0971879	1.04425e-98	TRUE
2196	PTPRC	Receptor-type tyrosine-protein phosphatase C	3.38777	0.159808	44785	21.199	3.00411e-99	3.07455	3.701	0.101698	1.12433e-98	TRUE
2367	SCN4B	Sodium channel subunit beta-4	1.85774	0.0882031	43591	21.0621	5.46119e-98	1.68486	2.03062	0.102531	2.04131e-97	TRUE
955	ERBB2	Receptor tyrosine-protein kinase erbB-2	2.60295	0.123644	51671	21.052	5.65821e-98	2.36061	2.84529	0.0961561	2.11226e-97	TRUE
535	CES2	Cocaine esterase	1.19843	0.0570529	51274	21.0055	1.50612e-97	1.0866	1.31025	0.0961636	5.6153e-97	TRUE
1161	GIMAP7	GTPase IMAP family member 7	2.43909	0.11613	43804	21.0032	1.85862e-97	2.21148	2.66671	0.101907	6.92068e-97	TRUE
192	ASGR2	Asialoglycoprotein receptor 2	2.89531	0.138166	44819	20.9554	4.90451e-97	2.6245	3.16612	0.100893	1.8239e-96	TRUE
1438	INSL5	Insulin-like peptide INSL5	0.790926	0.0377773	44590	20.9365	7.29343e-97	0.716882	0.86497	0.100926	2.70886e-96	TRUE
36	ADAM23	Disintegrin and metalloproteinase domain-containing protein 23	1.89412	0.0905412	52075	20.92	8.8183e-97	1.71666	2.07159	0.0951842	3.27105e-96	TRUE
471	CD8A	T-cell surface glycoprotein CD8 alpha chain	-1.32754	0.063512	51963	-20.9022	1.28107e-96	-1.45202	-1.20305	-0.0952468	4.74595e-96	TRUE
514	CEACAM8	Carcinoembryonic antigen-related cell adhesion molecule 8	1.30914	0.0629564	50568	20.7944	1.2237e-95	1.18575	1.43254	0.0962224	4.52769e-95	TRUE
619	CNTN1	Contactin-1	2.38681	0.114955	52147	20.763	2.27914e-95	2.1615	2.61213	0.0946554	8.42215e-95	TRUE
2382	SELENOP	Selenoprotein P	3.39407	0.163527	44850	20.7554	3.07436e-95	3.07355	3.71458	0.0996942	1.13464e-94	TRUE
2890	WFDC12	WAP four-disulfide core domain protein 12	1.01855	0.0491243	51865	20.7342	4.14952e-95	0.922268	1.11484	0.0947833	1.52952e-94	TRUE
931	ENPP2	Ectonucleotide pyrophosphatase/phosphodiesterase family member 2	2.41273	0.116389	52147	20.7299	4.50492e-95	2.18461	2.64085	0.0945188	1.65842e-94	TRUE
838	DNM3	Dynamin-3	1.38655	0.066865	44701	20.7366	4.55224e-95	1.25549	1.51761	0.100073	1.67374e-94	TRUE
1508	KITLG	Kit ligand	1.74816	0.0845095	51511	20.686	1.12513e-94	1.58253	1.9138	0.094488	4.13159e-94	TRUE
1486	KCTD5	BTB/POZ domain-containing protein KCTD5	1.69782	0.082305	43832	20.6284	4.27584e-94	1.5365	1.85914	0.100348	1.56817e-93	TRUE
1419	IL6R	Interleukin-6 receptor subunit alpha	1.92577	0.0934108	51215	20.6162	4.74417e-94	1.74269	2.10886	0.0946037	1.73774e-93	TRUE
1880	NOS3	Nitric oxide synthase, endothelial	1.24354	0.0603522	50305	20.6047	6.09597e-94	1.12525	1.36183	0.0951767	2.2301e-93	TRUE
2500	SMPD1	Sphingomyelin phosphodiesterase	1.32234	0.0643729	51709	20.5419	2.14742e-93	1.19617	1.44852	0.093947	7.84614e-93	TRUE
2163	PRTG	Protogenin	2.60403	0.127244	51950	20.4648	1.03078e-92	2.35463	2.85343	0.0935929	3.76153e-92	TRUE
1982	PCBD1	Pterin-4-alpha-carbinolamine dehydratase	1.55115	0.0759506	43721	20.4232	2.80969e-92	1.40229	1.70002	0.0993203	1.02403e-91	TRUE
1719	MIA	Melanoma-derived growth regulatory protein	1.75537	0.0859989	51671	20.4116	3.05313e-92	1.58682	1.92393	0.0934928	1.11137e-91	TRUE
923	ENDOU	Poly(U)-specific endoribonuclease	-1.5035	0.073915	41340	-20.3409	1.57115e-91	-1.64837	-1.35862	-0.102414	5.71076e-91	TRUE
1352	IGLC2	Immunoglobulin lambda constant 2	2.99255	0.147148	44771	20.3369	1.57275e-91	2.70414	3.28096	0.0979502	5.71076e-91	TRUE
1691	MDGA1	MAM domain-containing glycosylphosphatidylinositol anchor protein 1	0.93442	0.0460106	51112	20.3088	2.46933e-91	0.844239	1.0246	0.0933422	8.95515e-91	TRUE
1610	LRIG1	Leucine-rich repeats and immunoglobulin-like domains protein 1	1.8423	0.0909768	51799	20.2503	7.95274e-91	1.66399	2.02062	0.0928373	2.88053e-90	TRUE
2285	RIDA	2-iminobutanoate/2-iminopropanoate deaminase	1.45591	0.0718834	43804	20.2538	8.57705e-91	1.31502	1.59681	0.0984537	3.10281e-90	TRUE
3	AARSD1	Alanyl-tRNA editing protein Aarsd1	1.14307	0.0564603	51274	20.2456	8.81223e-91	1.03241	1.25374	0.0929864	3.18395e-90	TRUE
589	CLEC4D	C-type lectin domain family 4 member D	0.994508	0.0491839	51437	20.2202	1.46455e-90	0.898107	1.09091	0.0927098	5.28503e-90	TRUE
1198	GP2	Pancreatic secretory granule membrane major glycoprotein GP2	0.770425	0.0381304	49917	20.205	2.03638e-90	0.695689	0.845161	0.0942086	7.33951e-90	TRUE
835	DNER	Delta and Notch-like epidermal growth factor-related receptor	-2.41541	0.11961	51399	-20.1939	2.48458e-90	-2.64984	-2.18097	-0.0928348	8.94386e-90	TRUE
2918	ZNF830	Zinc finger protein 830	-0.94068	0.0465824	44572	-20.1939	2.81387e-90	-1.03198	-0.849377	-0.0976102	1.01168e-89	TRUE
901	EGFLAM	Pikachurin	2.42745	0.120371	44590	20.1664	4.87661e-90	2.19152	2.66337	0.0974156	1.75115e-89	TRUE
1065	FLT1	Vascular endothelial growth factor receptor 1	2.91502	0.14481	51189	20.1299	8.99978e-90	2.63119	3.19885	0.0924657	3.22777e-89	TRUE
1036	FGF19	Fibroblast growth factor 19	0.821133	0.0409177	51735	20.0679	3.08259e-89	0.740934	0.901332	0.0920074	1.10422e-88	TRUE
653	CPA2	Carboxypeptidase A2	0.974993	0.0485888	51793	20.0662	3.18556e-89	0.879758	1.07023	0.0919205	1.13971e-88	TRUE
2408	SERPINB8	Serpin B8	1.06271	0.0529665	52075	20.0639	3.32385e-89	0.958899	1.16653	0.0916377	1.18773e-88	TRUE
1510	KLF4	Krueppel-like factor 4	1.84985	0.0923849	43339	20.0233	8.70987e-89	1.66878	2.03093	0.098706	3.10854e-88	TRUE
2912	ZBTB17	Zinc finger and BTB domain-containing protein 17	1.51858	0.0760311	50568	19.9732	2.06898e-88	1.36956	1.66761	0.092779	7.37514e-88	TRUE
2399	SERPINA3	Alpha-1-antichymotrypsin	4.91723	0.247027	44686	19.9057	8.74134e-88	4.43305	5.4014	0.0961151	3.11217e-87	TRUE
1873	NMNAT1	Nicotinamide/nicotinic acid mononucleotide adenylyltransferase 1	0.845743	0.0427096	51112	19.8022	6.0484e-87	0.762031	0.929454	0.091223	2.15079e-86	TRUE
1152	GGT1	Glutathione hydrolase 1 proenzyme	1.21426	0.0615752	51440	19.7199	3.0354e-86	1.09357	1.33494	0.0909895	1.07807e-85	TRUE
1145	GFRA2	GDNF family receptor alpha-2	3.0268	0.153672	51274	19.6965	4.81663e-86	2.7256	3.328	0.0906951	1.70862e-85	TRUE
2568	ST3GAL1	CMP-N-acetylneuraminate-beta-galactosamide-alpha-2,3-sialyltransferase 1	1.48313	0.0753371	51274	19.6866	5.83911e-86	1.33547	1.6308	0.0906542	2.06882e-85	TRUE
102	ALPP	Alkaline phosphatase, placental type	0.509202	0.0258985	51274	19.6614	9.56151e-86	0.45844	0.559963	0.0905491	3.38357e-85	TRUE
2110	PPL	Periplakin	2.24891	0.114484	43486	19.6439	1.53269e-85	2.02452	2.4733	0.09608	5.41722e-85	TRUE
2740	TNFSF8	Tumor necrosis factor ligand superfamily member 8	2.00851	0.10228	44785	19.6375	1.69676e-85	1.80804	2.20898	0.0945795	5.9899e-85	TRUE
1133	GCG	Pro-glucagon	0.498608	0.0256133	50299	19.4668	4.28898e-84	0.448406	0.548811	0.0908962	1.51226e-83	TRUE
2103	PON3	Serum paraoxonase/lactonase 3	-1.95037	0.100247	51735	-19.4556	5.22155e-84	-2.14686	-1.75388	-0.0894702	1.83887e-83	TRUE
2857	VIT	Vitrin	1.87807	0.0966536	44779	19.4309	9.37047e-84	1.68862	2.06751	0.0939037	3.29601e-83	TRUE
534	CES1	Liver carboxylesterase 1	0.717172	0.0369457	51640	19.4115	1.22722e-83	0.644758	0.789586	0.0893708	4.31148e-83	TRUE
2530	SOX9	Transcription factor SOX-9	2.72022	0.140212	43554	19.4007	1.71601e-83	2.4454	2.99504	0.0949926	6.0215e-83	TRUE
1450	ITGA2	Integrin alpha-2	2.13469	0.110126	43804	19.3841	2.35054e-83	1.91885	2.35054	0.094448	8.23815e-83	TRUE
934	ENPP7	Ectonucleotide pyrophosphatase/phosphodiesterase family member 7	0.72468	0.0374878	49922	19.3311	5.91966e-83	0.651204	0.798157	0.0904034	2.07224e-82	TRUE
738	CXADR	Coxsackievirus and adenovirus receptor	1.21466	0.0628678	51437	19.3208	7.07257e-83	1.09143	1.33788	0.0889639	2.47286e-82	TRUE
1390	IL1RL1	Interleukin-1 receptor-like 1	1.31382	0.068129	51977	19.2842	1.41795e-82	1.18028	1.44735	0.0885452	4.9518e-82	TRUE
2010	PDIA3	Protein disulfide-isomerase A3	2.88348	0.149497	43804	19.2879	1.49505e-82	2.59046	3.1765	0.0940049	5.21482e-82	TRUE
343	CALB2	Calretinin	1.99489	0.103631	50305	19.25	2.79643e-82	1.79177	2.198	0.0894584	9.74251e-82	TRUE
813	DKK1	Dickkopf-related protein 1	1.02413	0.0532546	51963	19.2308	3.95086e-82	0.919747	1.12851	0.088328	1.37481e-81	TRUE
1071	FN1	Fibronectin	2.59736	0.135086	44850	19.2274	4.67919e-82	2.33258	2.86213	0.0927429	1.62631e-81	TRUE
1704	MEP1B	Meprin A subunit beta	0.521111	0.0271137	51511	19.2194	4.93846e-82	0.467967	0.574254	0.0883741	1.71439e-81	TRUE
37	ADAM8	Disintegrin and metalloproteinase domain-containing protein 8	2.08833	0.108896	51879	19.1773	1.09985e-81	1.87489	2.30176	0.0882313	3.81359e-81	TRUE
1521	KLK6	Kallikrein-6	1.98987	0.103858	51586	19.1594	1.55206e-81	1.78631	2.19343	0.0884903	5.37521e-81	TRUE
116	ANG	Angiogenin	1.79429	0.093655	51383	19.1585	1.58438e-81	1.61072	1.97785	0.0883578	5.48066e-81	TRUE
513	CEACAM6	Carcinoembryonic antigen-related cell adhesion molecule 6	1.66913	0.0871171	44785	19.1596	1.70626e-81	1.49838	1.83988	0.0924034	5.89526e-81	TRUE
2188	PTH1R	Parathyroid hormone/parathyroid hormone-related peptide receptor	1.6271	0.0850367	51437	19.1341	2.51899e-81	1.46043	1.79378	0.088188	8.69305e-81	TRUE
2445	SIAE	Sialate O-acetylesterase	1.29897	0.0678939	51586	19.1323	2.60301e-81	1.16589	1.43204	0.0882869	8.9724e-81	TRUE
753	CYB5R2	NADH-cytochrome b5 reductase 2	1.26599	0.066155	44089	19.1368	2.66792e-81	1.13633	1.39566	0.0933655	9.1853e-81	TRUE
155	APOF	Apolipoprotein F	2.2595	0.118104	44819	19.1315	2.91475e-81	2.02802	2.49099	0.0926166	1.00233e-80	TRUE
2187	PTH	Parathyroid hormone	0.874089	0.0457088	43554	19.123	3.50054e-81	0.784499	0.963679	0.0937134	1.20236e-80	TRUE
2687	TIMP3	Metalloproteinase inhibitor 3	0.461454	0.0241436	51735	19.1129	3.76157e-81	0.414133	0.508776	0.0880525	1.2905e-80	TRUE
2153	PROS1	Vitamin K-dependent protein S	2.75564	0.14431	44850	19.0953	5.79432e-81	2.47279	3.03849	0.0921428	1.98556e-80	TRUE
2359	SCGB3A2	Secretoglobin family 3A member 2	0.698401	0.0366298	51651	19.0665	9.09701e-81	0.626606	0.770196	0.0879588	3.11365e-80	TRUE
2476	SLC39A14	Zinc transporter ZIP14	1.86733	0.0981507	50305	19.0251	2.02675e-80	1.67495	2.0597	0.0885117	6.92888e-80	TRUE
2817	UBE2L6	Ubiquitin/ISG15-conjugating enzyme E2 L6	1.12989	0.0594672	44779	19.0002	3.51656e-80	1.01333	1.24645	0.0919481	1.20081e-79	TRUE
2892	WFIKKN1	WAP, Kazal, immunoglobulin, Kunitz and NTR domain-containing protein 1	-1.46682	0.0775112	50944	-18.924	1.35853e-79	-1.61874	-1.3149	-0.0876057	4.6336e-79	TRUE
580	CLEC11A	C-type lectin domain family 11 member A	1.26035	0.0667565	51440	18.8798	3.10222e-79	1.12951	1.39119	0.0875333	1.05685e-78	TRUE
2650	TF	Serotransferrin	-3.18718	0.168782	44850	-18.8834	3.1724e-79	-3.51799	-2.85636	-0.09118	1.0795e-78	TRUE
222	AXL	Tyrosine-protein kinase receptor UFO	2.17746	0.115466	51719	18.858	4.65904e-79	1.95114	2.40377	0.0869747	1.58353e-78	TRUE
1488	KDR	Vascular endothelial growth factor receptor 2	-2.3212	0.123759	51671	-18.7557	3.16467e-78	-2.56377	-2.07863	-0.0866321	1.07437e-77	TRUE
2455	SIRPA	Tyrosine-protein phosphatase non-receptor type substrate 1	1.04663	0.0559421	51644	18.7092	7.54484e-78	0.936985	1.15628	0.0864036	2.55842e-77	TRUE
2035	PGLYRP1	Peptidoglycan recognition protein 1	1.36465	0.0729989	51895	18.6941	9.95915e-78	1.22157	1.50773	0.086152	3.37319e-77	TRUE
2598	SULT2A1	Bile salt sulfotransferase	1.04664	0.0560183	51437	18.6839	1.21018e-77	0.936846	1.15644	0.0863187	4.09417e-77	TRUE
624	CNTNAP2	Contactin-associated protein-like 2	1.44349	0.0773028	51437	18.6732	1.47901e-77	1.29197	1.595	0.086274	4.99786e-77	TRUE
2545	SPINT3	Kunitz-type protease inhibitor 3	-0.47055	0.0252	44590	-18.6726	1.635e-77	-0.519942	-0.421157	-0.0906147	5.51861e-77	TRUE
1509	KLB	Beta-klotho	0.820295	0.043958	50305	18.6609	1.88392e-77	0.734137	0.906453	0.0869795	6.35143e-77	TRUE
656	CPB2	Carboxypeptidase B2	3.02375	0.162585	44765	18.598	6.51188e-77	2.70508	3.34242	0.0899778	2.19288e-76	TRUE
1863	NID1	Nidogen-1	1.56036	0.0839288	51552	18.5915	6.73134e-77	1.39586	1.72486	0.0860221	2.26418e-76	TRUE
631	COL28A1	Collagen alpha-1(XXVIII) chain	0.916554	0.0494672	43554	18.5285	2.39206e-76	0.819598	1.01351	0.0909769	8.03676e-76	TRUE
1380	IL18	Interleukin-18	1.25504	0.0678608	51312	18.4943	4.05863e-76	1.12203	1.38805	0.0859242	1.36204e-75	TRUE
324	CA12	Carbonic anhydrase 12	1.82328	0.0986569	51274	18.481	5.19091e-76	1.62991	2.01665	0.0856387	1.74003e-75	TRUE
2324	RTN4R	Reticulon-4 receptor	1.60417	0.0868394	51950	18.4728	5.99477e-76	1.43396	1.77437	0.0853774	2.00718e-75	TRUE
2368	SCP2	Non-specific lipid-transfer protein	-0.787464	0.0426694	50299	-18.455	8.46968e-76	-0.871097	-0.703831	-0.0866642	2.83259e-75	TRUE
320	C9	Complement component C9	1.27967	0.0694773	44819	18.4185	1.77485e-75	1.14349	1.41584	0.0893871	5.929e-75	TRUE
2486	SLITRK2	SLIT and NTRK-like protein 2	1.43563	0.0780129	51950	18.4024	2.18388e-75	1.28272	1.58853	0.0850884	7.28707e-75	TRUE
2427	SFRP4	Secreted frizzled-related protein 4	-1.61988	0.0880582	43804	-18.3955	2.74395e-75	-1.79247	-1.44728	-0.0898991	9.14546e-75	TRUE
311	C2	Complement C2	2.47829	0.135035	51636	18.353	5.41239e-75	2.21363	2.74296	0.0849197	1.80187e-74	TRUE
1638	LY75	Lymphocyte antigen 75	1.50902	0.0822405	51437	18.3489	5.85204e-75	1.34783	1.67021	0.0849296	1.94602e-74	TRUE
1550	LAMP2	Lysosome-associated membrane glycoprotein 2	-3.02879	0.165381	49944	-18.314	1.12469e-74	-3.35293	-2.70464	-0.08624	3.73575e-74	TRUE
2759	TPK1	Thiamin pyrophosphokinase 1	2.42631	0.13268	44779	18.2869	1.96711e-74	2.16625	2.68636	0.0887122	6.52653e-74	TRUE
2453	SIGLEC9	Sialic acid-binding Ig-like lectin 9	1.92911	0.105699	51876	18.2509	3.47977e-74	1.72193	2.13628	0.0845409	1.15322e-73	TRUE
1222	GRPEL1	GrpE protein homolog 1, mitochondrial	0.962222	0.0527943	51274	18.2259	5.51608e-74	0.858744	1.0657	0.0845803	1.82599e-73	TRUE
729	CTSH	Pro-cathepsin H	0.792957	0.0435787	50400	18.196	9.57285e-74	0.707542	0.878372	0.0853832	3.16532e-73	TRUE
1304	HSPA2	Heat shock-related 70 kDa protein 2	1.96808	0.10822	44572	18.186	1.2323e-73	1.75596	2.18019	0.0884753	4.07007e-73	TRUE
1273	HLA-A	HLA class I histocompatibility antigen, A alpha chain	2.06278	0.11365	44701	18.1502	2.34725e-73	1.84002	2.28554	0.0883376	7.74382e-73	TRUE
1605	LPO	Lactoperoxidase	-0.960988	0.0531878	49809	-18.0678	9.75932e-73	-1.06524	-0.856739	-0.084923	3.21607e-72	TRUE
1205	GPHA2	Glycoprotein hormone alpha-2	1.43805	0.0796754	44590	18.0489	1.4597e-72	1.28189	1.59422	0.0877797	4.80486e-72	TRUE
2033	PGD	6-phosphogluconate dehydrogenase, decarboxylating	1.22475	0.067955	44779	18.023	2.31976e-72	1.09156	1.35795	0.0875162	7.6273e-72	TRUE
1569	LEG1	Protein LEG1 homolog	-0.996136	0.055298	42315	-18.014	2.82191e-72	-1.10452	-0.887751	-0.0899377	9.26793e-72	TRUE
2513	SNRPB2	U2 small nuclear ribonucleoprotein B''	1.44032	0.0800567	44674	17.9913	4.09897e-72	1.28341	1.59724	0.0873889	1.3447e-71	TRUE
636	COL5A1	Collagen alpha-1(V) chain	1.68879	0.094285	43804	17.9116	1.72531e-71	1.50399	1.87359	0.0876747	5.65366e-71	TRUE
316	C5	Complement C5	4.37439	0.244338	44850	17.903	1.9817e-71	3.89548	4.85329	0.0867295	6.48659e-71	TRUE
561	CHL1	Neural cell adhesion molecule L1-like protein	1.8512	0.103441	51638	17.8962	2.07511e-71	1.64845	2.05394	0.083035	6.78473e-71	TRUE
849	DPP4	Dipeptidyl peptidase 4	1.96138	0.10966	50554	17.886	2.51969e-71	1.74644	2.17631	0.0837435	8.22912e-71	TRUE
1616	LRPAP1	Alpha-2-macroglobulin receptor-associated protein	0.996216	0.0559857	51963	17.7941	1.27272e-70	0.886484	1.10595	0.0824156	4.15197e-70	TRUE
1318	ICAM5	Intercellular adhesion molecule 5	1.20443	0.0678464	51511	17.7524	2.67864e-70	1.07145	1.33741	0.0822896	8.72871e-70	TRUE
1781	MUC2	Mucin-2	0.715394	0.0403464	44785	17.7313	4.17826e-70	0.636314	0.794474	0.0859068	1.36003e-69	TRUE
1047	FGFBP2	Fibroblast growth factor-binding protein 2	1.29829	0.0732449	44785	17.7253	4.64337e-70	1.15473	1.44185	0.0858797	1.50974e-69	TRUE
2385	SELPLG	P-selectin glycoprotein ligand 1	1.97193	0.111306	51437	17.7163	5.06834e-70	1.75377	2.19009	0.0823128	1.64608e-69	TRUE
2450	SIGLEC6	Sialic acid-binding Ig-like lectin 6	1.68517	0.0955161	51950	17.6427	1.84622e-69	1.49795	1.87238	0.0819749	5.98945e-69	TRUE
310	C1S	Complement C1s subcomponent	3.0434	0.172482	44850	17.6447	1.91871e-69	2.70533	3.38147	0.0855583	6.21772e-69	TRUE
1384	IL19	Interleukin-19	0.814083	0.0462344	50227	17.6077	3.47142e-69	0.723463	0.904703	0.0825034	1.12369e-68	TRUE
1031	FETUB	Fetuin-B	-1.66085	0.0945496	51636	-17.5659	7.13288e-69	-1.84617	-1.47553	-0.0816762	2.30635e-68	TRUE
417	CD164	Sialomucin core protein 24	2.10472	0.119937	51525	17.5486	9.66396e-69	1.86965	2.3398	0.0819983	3.1213e-68	TRUE
2600	SUMF2	Inactive C-alpha-formylglycine-generating enzyme 2	1.04636	0.0597772	51963	17.5044	2.08564e-68	0.9292	1.16353	0.0812281	6.72883e-68	TRUE
2875	VTCN1	V-set domain-containing T-cell activation inhibitor 1	-1.78193	0.101807	50299	-17.5031	2.16462e-68	-1.98148	-1.58239	-0.0827007	6.97595e-68	TRUE
966	ERP44	Endoplasmic reticulum resident protein 44	2.14711	0.122712	51190	17.4972	2.38271e-68	1.9066	2.38763	0.0816718	7.67034e-68	TRUE
1469	ITM2A	Integral membrane protein 2A	0.936528	0.0535512	51437	17.4885	2.76751e-68	0.831567	1.04149	0.081372	8.89928e-68	TRUE
2274	RETN	Resistin	1.30225	0.0744827	51396	17.484	2.99299e-68	1.15627	1.44824	0.081328	9.61374e-68	TRUE
2224	RAB37	Ras-related protein Rab-37	-0.689322	0.0394545	50542	-17.4713	3.76254e-68	-0.766653	-0.61199	-0.0821352	1.20723e-67	TRUE
2025	PEPD	Xaa-Pro dipeptidase	2.4599	0.141042	44819	17.441	6.76093e-68	2.18346	2.73635	0.0849672	2.16691e-67	TRUE
271	BMPER	BMP-binding endothelial regulator protein	2.81099	0.161189	43804	17.4391	7.07282e-68	2.49505	3.12692	0.0855049	2.26439e-67	TRUE
1030	FES	Tyrosine-protein kinase Fes/Fps	1.19924	0.0689187	50299	17.4007	1.2863e-67	1.06415	1.33432	0.0822755	4.11363e-67	TRUE
949	EPHB6	Ephrin type-B receptor 6	1.78527	0.102674	51027	17.3877	1.60103e-67	1.58403	1.98652	0.0812287	5.11456e-67	TRUE
1299	HSD17B14	17-beta-hydroxysteroid dehydrogenase 14	1.0322	0.0594344	44674	17.3671	2.43968e-67	0.91571	1.14869	0.0845566	7.78512e-67	TRUE
364	CASP8	Caspase-8	0.879993	0.0507091	51799	17.3537	2.86611e-67	0.780603	0.979384	0.0809084	9.13592e-67	TRUE
2438	SHBG	Sex hormone-binding globulin	1.16429	0.0671422	44819	17.3407	3.84384e-67	1.03269	1.29589	0.0845143	1.22392e-66	TRUE
2329	S100A12	Protein S100-A12	0.739204	0.04264	50787	17.3359	3.93546e-67	0.655629	0.822779	0.0814136	1.25172e-66	TRUE
2078	PLTP	Phospholipid transfer protein	1.48537	0.0857471	51980	17.3226	4.90119e-67	1.3173	1.65343	0.0806042	1.55719e-66	TRUE
2212	PXN	Paxillin	1.06006	0.0612165	50305	17.3165	5.52616e-67	0.940071	1.18004	0.0813444	1.75385e-66	TRUE
1865	NINJ1	Ninjurin-1	1.02288	0.0591377	50299	17.2965	7.80225e-67	0.906968	1.13879	0.0818431	2.47353e-66	TRUE
2465	SLAMF1	Signaling lymphocytic activation molecule	0.947585	0.0548053	50542	17.29	8.71484e-67	0.840166	1.055	0.0813823	2.75986e-66	TRUE
2046	PI3	Elafin	1.00954	0.0587157	50831	17.1936	4.56133e-66	0.894452	1.12462	0.0808177	1.44294e-65	TRUE
238	BAP18	Chromatin complexes subunit BAP18	0.905849	0.0527607	44674	17.169	7.3766e-66	0.802437	1.00926	0.0836587	2.33101e-65	TRUE
1227	GSTA1	Glutathione S-transferase A1	0.607254	0.035416	51433	17.1463	1.02112e-65	0.537838	0.676669	0.0798361	3.22326e-65	TRUE
2531	SPACA5_SPACA5B	Sperm acrosome-associated protein 5	2.16135	0.126194	44701	17.1272	1.50721e-65	1.91401	2.40869	0.0837119	4.75251e-65	TRUE
147	APOA1	Apolipoprotein A-I	2.30302	0.134592	44850	17.1111	1.98068e-65	2.03922	2.56682	0.0831407	6.23873e-65	TRUE
1604	LPL	Lipoprotein lipase	1.14524	0.0671229	51511	17.0618	4.31142e-65	1.01368	1.2768	0.0794396	1.35654e-64	TRUE
1635	LUZP2	Leucine zipper protein 2	1.42141	0.0833228	44572	17.0591	4.81938e-65	1.25809	1.58472	0.0833637	1.51474e-64	TRUE
1316	ICAM3	Intercellular adhesion molecule 3	2.07402	0.121613	52147	17.0543	4.87661e-65	1.83566	2.31238	0.079429	1.53108e-64	TRUE
2217	QPCT	Glutaminyl-peptide cyclotransferase	1.97647	0.11595	51567	17.0459	5.64954e-65	1.74921	2.20373	0.0796242	1.77185e-64	TRUE
1317	ICAM4	Intercellular adhesion molecule 4	1.03601	0.0608262	51437	17.0323	7.12754e-65	0.916791	1.15523	0.0794922	2.23299e-64	TRUE
59	ADH1B	All-trans-retinol dehydrogenase	0.806634	0.0476135	43804	16.9413	3.57484e-64	0.713311	0.899958	0.0832213	1.11877e-63	TRUE
2742	TNN	Tenascin-N	1.43019	0.0844699	44785	16.9313	4.18955e-64	1.26462	1.59575	0.0822756	1.30974e-63	TRUE
655	CPB1	Carboxypeptidase B	0.909547	0.0537575	52147	16.9194	4.79734e-64	0.804182	1.01491	0.0788805	1.49814e-63	TRUE
2637	TCOF1	Treacle protein	1.95564	0.115847	44779	16.8812	9.75155e-64	1.72858	2.1827	0.0823497	3.04203e-63	TRUE
2825	UMOD	Uromodulin	-0.979663	0.0580637	51984	-16.8722	1.0652e-63	-1.09347	-0.865857	-0.0788846	3.31939e-63	TRUE
1148	GGA1	ADP-ribosylation factor-binding protein GGA1	-0.804522	0.0476925	50305	-16.869	1.1399e-63	-0.898	-0.711044	-0.0794762	3.54838e-63	TRUE
868	DUSP29	Dual specificity phosphatase 29	0.961772	0.0571628	43554	16.8251	2.53313e-63	0.849731	1.07381	0.0831529	7.87697e-63	TRUE
210	ATP6AP2	Renin receptor	1.35718	0.0807441	50299	16.8085	3.15059e-63	1.19892	1.51544	0.0798211	9.7866e-63	TRUE
1023	FCRL3	Fc receptor-like protein 3	1.01094	0.0602063	50542	16.7913	4.19025e-63	0.89294	1.12895	0.0793151	1.30022e-62	TRUE
1663	MANSC1	MANSC domain-containing protein 1	1.94038	0.115615	51671	16.7831	4.77243e-63	1.71377	2.16699	0.0785226	1.4793e-62	TRUE
2201	PTPRN2	Receptor-type tyrosine-protein phosphatase N2	1.63338	0.0973793	50943	16.7734	5.64544e-63	1.44251	1.82424	0.0786297	1.74805e-62	TRUE
2540	SPINK5	Serine protease inhibitor Kazal-type 5	-1.59149	0.0950732	51525	-16.7396	9.88681e-63	-1.77783	-1.40514	-0.0786882	3.05811e-62	TRUE
424	CD207	C-type lectin domain family 4 member K	1.39338	0.0836292	50389	16.6614	3.66836e-62	1.22947	1.5573	0.0790699	1.13347e-61	TRUE
1937	OLFM4	Olfactomedin-4	0.525611	0.031626	42170	16.6196	7.91556e-62	0.463623	0.587599	0.0831315	2.44321e-61	TRUE
2889	WFDC1	WAP four-disulfide core domain protein 1	1.15745	0.0698767	43671	16.5642	1.94779e-61	1.02049	1.29441	0.0821424	6.00568e-61	TRUE
743	CXCL13	C-X-C motif chemokine 13	0.853722	0.05156	51963	16.5578	2.02038e-61	0.752664	0.954781	0.0773618	6.22293e-61	TRUE
2713	TNFAIP2	Tumor necrosis factor alpha-induced protein 2	1.2517	0.0756786	44590	16.5396	2.89731e-61	1.10336	1.40003	0.0809359	8.91456e-61	TRUE
783	DDC	Aromatic-L-amino-acid decarboxylase	1.07785	0.0654005	51435	16.4808	7.22719e-61	0.949666	1.20604	0.0770618	2.22135e-60	TRUE
201	ATOX1	Copper transport protein ATOX1	0.731217	0.0445494	51671	16.4136	2.17377e-60	0.6439	0.818535	0.077014	6.67429e-60	TRUE
443	CD36	Platelet glycoprotein 4	1.35451	0.0826572	43486	16.3871	3.58252e-60	1.1925	1.51652	0.0810815	1.09882e-59	TRUE
1127	GBP1	Guanylate-binding protein 1	0.921736	0.0562979	44592	16.3725	4.50502e-60	0.811391	1.03208	0.0800651	1.38031e-59	TRUE
727	CTSE	Cathepsin E	1.17276	0.0716384	43804	16.3705	4.6888e-60	1.03234	1.31317	0.0806059	1.43512e-59	TRUE
2156	PRRT3	Proline-rich transmembrane protein 3	1.58496	0.0968861	43591	16.359	5.66248e-60	1.39507	1.77486	0.0808827	1.73132e-59	TRUE
903	EGLN1	Egl nine homolog 1	0.914333	0.0559159	51437	16.3519	5.97417e-60	0.804737	1.02393	0.0766972	1.82471e-59	TRUE
822	DMD	Dystrophin	1.19234	0.0732962	43591	16.2674	2.51414e-59	1.04868	1.336	0.0804631	7.67102e-59	TRUE
249	BCL2L15	Bcl-2-like protein 15	1.04258	0.064174	43486	16.2461	3.55587e-59	0.916797	1.16836	0.0804346	1.08382e-58	TRUE
1705	MEPE	Matrix extracellular phosphoglycoprotein	-2.03229	0.12546	51481	-16.1986	7.214e-59	-2.27819	-1.78638	-0.0763328	2.19651e-58	TRUE
133	ANXA2	Annexin A2	0.860119	0.0531309	42933	16.1887	9.0563e-59	0.755981	0.964256	0.0806863	2.75459e-58	TRUE
2852	VEGFC	Vascular endothelial growth factor C	0.923776	0.0571035	51671	16.1772	1.01865e-58	0.811852	1.0357	0.0760504	3.09513e-58	TRUE
609	CLUL1	Clusterin-like protein 1	1.12689	0.0696684	51427	16.1751	1.05606e-58	0.99034	1.26344	0.0759424	3.20548e-58	TRUE
2218	QSOX1	Sulfhydryl oxidase 1	1.47176	0.0911827	43942	16.1408	1.94323e-58	1.29304	1.65048	0.0797173	5.89219e-58	TRUE
256	BGLAP	Osteocalcin	0.653041	0.0404858	44785	16.1301	2.28947e-58	0.573688	0.732394	0.0786463	6.93485e-58	TRUE
1956	P4HB	Protein disulfide-isomerase	1.30826	0.0812527	51260	16.1011	3.48339e-58	1.149	1.46751	0.076001	1.05403e-57	TRUE
2748	TOP1	DNA topoisomerase 1	-0.528676	0.0328694	44590	-16.0841	4.80371e-58	-0.5931	-0.464251	-0.0788763	1.45204e-57	TRUE
979	F10	Coagulation factor X	-2.16716	0.134803	44819	-16.0765	5.42356e-58	-2.43138	-1.90294	-0.0788172	1.63771e-57	TRUE
634	COL4A1	Collagen alpha-1(IV) chain	1.26308	0.0785981	51511	16.0701	5.72026e-58	1.10903	1.41713	0.0753655	1.72552e-57	TRUE
675	CRELD2	Protein disulfide isomerase CRELD2	0.97702	0.0609163	51651	16.0387	9.45798e-58	0.857623	1.09642	0.0755311	2.85007e-57	TRUE
425	CD209	CD209 antigen	1.3237	0.0825439	51643	16.0363	9.83513e-58	1.16191	1.48548	0.0755241	2.96067e-57	TRUE
1171	GLB1	Beta-galactosidase	1.23264	0.0770128	51112	16.0057	1.61037e-57	1.08169	1.38359	0.0754797	4.8427e-57	TRUE
1103	GABARAP	Gamma-aminobutyric acid receptor-associated protein	1.21808	0.076145	44572	15.9969	1.94325e-57	1.06883	1.36733	0.0785601	5.83773e-57	TRUE
508	CEACAM19	Carcinoembryonic antigen-related cell adhesion molecule 19	1.49104	0.0935852	44590	15.9324	5.42417e-57	1.30761	1.67447	0.078191	1.62781e-56	TRUE
1701	MELTF	Melanotransferrin	1.99766	0.125651	44779	15.8984	9.29708e-57	1.75138	2.24394	0.0779163	2.78722e-56	TRUE
2249	RBKS	Ribokinase	0.999355	0.0629293	50308	15.8806	1.18589e-56	0.876013	1.1227	0.0752563	3.5516e-56	TRUE
2449	SIGLEC5	Sialic acid-binding Ig-like lectin 5	0.427783	0.0269568	51525	15.8692	1.41027e-56	0.374948	0.480619	0.0751471	4.21927e-56	TRUE
697	CSF1R	Macrophage colony-stimulating factor 1 receptor	1.44553	0.0911923	44819	15.8515	1.95593e-56	1.26679	1.62427	0.0778059	5.84579e-56	TRUE
1973	PAPPA	Pappalysin-1	1.10006	0.0696342	50542	15.7977	4.39658e-56	0.963577	1.23654	0.0752155	1.31269e-55	TRUE
699	CSF2RA	Granulocyte-macrophage colony-stimulating factor receptor subunit alpha	0.832684	0.0527325	51112	15.7907	4.89217e-56	0.729328	0.93604	0.0745981	1.45916e-55	TRUE
453	CD5	T-cell surface glycoprotein CD5	1.441	0.0912587	51876	15.7903	4.90241e-56	1.26214	1.61987	0.07451	1.46073e-55	TRUE
279	BPIFB2	BPI fold-containing family B member 2	0.832742	0.0529497	44694	15.727	1.39227e-55	0.72896	0.936525	0.0771812	4.14421e-55	TRUE
2167	PSAPL1	Proactivator polypeptide-like 1	1.15466	0.07347	44590	15.716	1.6556e-55	1.01066	1.29866	0.0772141	4.92301e-55	TRUE
2808	TXNDC5	Thioredoxin domain-containing protein 5	0.730311	0.0465413	51963	15.6917	2.31239e-55	0.639089	0.821532	0.0738445	6.86902e-55	TRUE
1489	KEL	Kell blood group glycoprotein	1.41673	0.0904001	50305	15.6718	3.18824e-55	1.23955	1.59392	0.0745029	9.46115e-55	TRUE
1354	IGSF21	Immunoglobulin superfamily member 21	-1.5004	0.0957768	43591	-15.6656	3.67521e-55	-1.68813	-1.31268	-0.0777095	1.08952e-54	TRUE
2775	TREH	Trehalase	0.760828	0.0487149	44785	15.618	7.66644e-55	0.665346	0.85631	0.0763307	2.27042e-54	TRUE
2682	TIMD4	T-cell immunoglobulin and mucin domain-containing protein 4	1.12454	0.0720817	51719	15.601	9.56332e-55	0.983262	1.26582	0.0736276	2.82931e-54	TRUE
2553	SPRR3	Small proline-rich protein 3	0.850859	0.0546304	44674	15.5748	1.50315e-54	0.743782	0.957935	0.0764509	4.44257e-54	TRUE
1040	FGF23	Fibroblast growth factor 23	0.85558	0.0549785	51865	15.5621	1.74996e-54	0.747822	0.963338	0.0736056	5.1668e-54	TRUE
269	BMP4	Bone morphogenetic protein 4	1.08557	0.0699193	51027	15.5261	3.07725e-54	0.948529	1.22261	0.0734858	9.0765e-54	TRUE
1603	LPCAT2	Lysophosphatidylcholine acyltransferase 2	1.17619	0.0759954	51274	15.4772	6.55529e-54	1.02724	1.32515	0.073269	1.93156e-53	TRUE
667	CR1	Complement receptor type 1	1.57832	0.102191	44650	15.4448	1.12682e-53	1.37802	1.77861	0.0761602	3.31692e-53	TRUE
1090	FTCD	Formimidoyltransferase-cyclodeaminase	0.635725	0.0412443	44589	15.4137	1.82069e-53	0.554886	0.716565	0.0758142	5.35401e-53	TRUE
2489	SLMAP	Sarcolemmal membrane-associated protein	0.677865	0.0439905	44590	15.4093	1.94595e-53	0.591643	0.764087	0.075831	5.7166e-53	TRUE
2104	POSTN	Periostin	1.50727	0.0978458	44785	15.4046	2.09083e-53	1.3155	1.69905	0.075367	6.13603e-53	TRUE
13	ACE	Angiotensin-converting enzyme	2.16807	0.140998	44819	15.3766	3.21575e-53	1.89171	2.44442	0.0756743	9.42791e-53	TRUE
2402	SERPINA6	Corticosteroid-binding globulin	-3.30754	0.215575	44850	-15.3429	5.39336e-53	-3.73008	-2.88501	-0.0751554	1.57964e-52	TRUE
1881	NOTCH1	Neurogenic locus notch homolog protein 1	3.08605	0.201478	52147	15.3171	7.66583e-53	2.69115	3.48095	0.0724027	2.24296e-52	TRUE
189	ASAH1	Acid ceramidase	1.21789	0.0795886	44371	15.3023	1.006e-52	1.0619	1.37389	0.075488	2.94054e-52	TRUE
277	BPIFA2	BPI fold-containing family A member 2	0.525234	0.0344207	42049	15.2593	1.97474e-52	0.457769	0.592699	0.0773884	5.7664e-52	TRUE
2401	SERPINA5	Plasma serine protease inhibitor	1.75031	0.114826	44198	15.2432	2.48364e-52	1.52525	1.97537	0.0752301	7.2452e-52	TRUE
1375	IL17C	Interleukin-17C	0.705394	0.046284	50542	15.2406	2.48785e-52	0.614677	0.796111	0.0729295	7.25023e-52	TRUE
1369	IL13RA1	Interleukin-13 receptor subunit alpha-1	2.15098	0.141324	50874	15.2202	3.38515e-52	1.87399	2.42798	0.072736	9.85536e-52	TRUE
1882	NOTCH2	Neurogenic locus notch homolog protein 2	2.505	0.165086	44785	15.1739	7.09295e-52	2.18143	2.82857	0.074326	2.06296e-51	TRUE
1211	GPR158	Probable G-protein coupled receptor 158	1.56766	0.103318	44701	15.1731	7.17676e-52	1.36515	1.77016	0.0749185	2.08525e-51	TRUE
1909	NT5E	5'-nucleotidase	0.856059	0.0566956	51671	15.0992	2.11025e-51	0.744935	0.967183	0.0716783	6.12537e-51	TRUE
2516	SNX18	Sorting nexin-18	-1.25774	0.0833649	44590	-15.0872	2.63365e-51	-1.42114	-1.09435	-0.07438	7.63707e-51	TRUE
652	CPA1	Carboxypeptidase A1	0.791486	0.0525222	52147	15.0695	3.2945e-51	0.688542	0.89443	0.0714092	9.54393e-51	TRUE
2374	SDC1	Syndecan-1	1.21718	0.0808282	51511	15.0589	3.88015e-51	1.05876	1.37561	0.0712389	1.12294e-50	TRUE
2057	PKD2	Polycystin-2	0.960876	0.0638122	43312	15.0579	4.12992e-51	0.835803	1.08595	0.0751183	1.19404e-50	TRUE
1398	IL22	Interleukin-22	0.817472	0.0543947	44572	15.0285	6.36567e-51	0.710858	0.924087	0.074197	1.83862e-50	TRUE
2673	THPO	Thrombopoietin	1.2595	0.0843731	50568	14.9277	2.78442e-50	1.09413	1.42487	0.0719082	8.03443e-50	TRUE
1536	KRT8	Keratin, type II cytoskeletal 8	0.788578	0.0528437	43339	14.9228	3.12106e-50	0.685004	0.892153	0.0754389	8.99691e-50	TRUE
2160	PRSS53	Serine protease 53	-1.43621	0.0963608	44674	-14.9045	4.06824e-50	-1.62508	-1.24734	-0.0734325	1.17157e-49	TRUE
539	CFB	Complement factor B	1.56779	0.105485	44031	14.8626	7.61296e-50	1.36104	1.77454	0.073663	2.19023e-49	TRUE
2307	ROBO4	Roundabout homolog 4	3.18181	0.214234	43591	14.852	8.93388e-50	2.76191	3.60171	0.0739963	2.56772e-49	TRUE
1013	FCAR	Immunoglobulin alpha Fc receptor	0.982825	0.0665389	51437	14.7707	2.85741e-49	0.852408	1.11324	0.0702521	8.20453e-49	TRUE
2247	RASSF2	Ras association domain-containing protein 2	0.826545	0.0560124	50299	14.7565	3.54265e-49	0.716761	0.93633	0.0713962	1.01621e-48	TRUE
358	CASP1	Caspase-1	0.695609	0.0472089	50305	14.7347	4.88516e-49	0.603079	0.788139	0.0706388	1.39993e-48	TRUE
1716	MFGE8	Lactadherin	1.06883	0.0725442	51525	14.7335	4.94545e-49	0.926641	1.21102	0.0705631	1.41582e-48	TRUE
270	BMP6	Bone morphogenetic protein 6	1.16842	0.0793806	50487	14.7192	6.13417e-49	1.01283	1.324	0.0710641	1.75442e-48	TRUE
1545	LAIR2	Leukocyte-associated immunoglobulin-like receptor 2	0.451852	0.0307992	51112	14.6709	1.2436e-48	0.391485	0.512219	0.0700285	3.55332e-48	TRUE
117	ANGPT1	Angiopoietin-1	0.558856	0.038102	51325	14.6674	1.30872e-48	0.484175	0.633536	0.0700531	3.73574e-48	TRUE
426	CD22	B-cell receptor CD22	1.09314	0.0745924	52075	14.6548	1.56858e-48	0.946935	1.23934	0.0695426	4.47313e-48	TRUE
70	AGR3	Anterior gradient protein 3	0.800297	0.0546212	50214	14.6518	1.65343e-48	0.693239	0.907355	0.0709292	4.71051e-48	TRUE
1842	NELL1	Protein kinase C-binding protein NELL1	-1.11445	0.0760828	51671	-14.6479	1.73817e-48	-1.26358	-0.965332	-0.0698596	4.9471e-48	TRUE
234	BAG6	Large proline-rich protein BAG6	1.29251	0.0883897	50568	14.6228	2.5225e-48	1.11926	1.46575	0.0706702	7.17245e-48	TRUE
44	ADAMTS8	A disintegrin and metalloproteinase with thrombospondin motifs 8	1.02231	0.0699584	51671	14.6131	2.89538e-48	0.885187	1.15943	0.0697195	8.22469e-48	TRUE
2479	SLC4A1	Band 3 anion transport protein	-1.12251	0.0768537	44785	-14.6058	3.32829e-48	-1.27315	-0.971879	-0.0717671	9.44522e-48	TRUE
2779	TRIAP1	TP53-regulated inhibitor of apoptosis 1	0.732947	0.0502844	51950	14.576	4.96747e-48	0.634389	0.831504	0.0695586	1.40833e-47	TRUE
52	ADGRE1	Adhesion G protein-coupled receptor E1	0.973873	0.0668156	44590	14.5755	5.1859e-48	0.842913	1.10483	0.0720798	1.46884e-47	TRUE
1938	OLR1	Oxidized low-density lipoprotein receptor 1	0.771493	0.0529619	51010	14.567	5.69063e-48	0.667688	0.875299	0.0690842	1.61023e-47	TRUE
2836	USP28	Ubiquitin carboxyl-terminal hydrolase 28	1.4535	0.0998341	44674	14.5592	6.57678e-48	1.25783	1.64918	0.0718811	1.85918e-47	TRUE
665	CPXM1	Probable carboxypeptidase X1	0.675719	0.0464209	51671	14.5564	6.62292e-48	0.584734	0.766705	0.0694916	1.87041e-47	TRUE
2422	SEZ6	Seizure protein 6 homolog	1.76729	0.12143	43554	14.554	7.13368e-48	1.52929	2.0053	0.0727829	2.01272e-47	TRUE
1439	INSR	Insulin receptor	3.27446	0.225575	43486	14.5161	1.23953e-47	2.83233	3.71659	0.0725234	3.49388e-47	TRUE
2213	PYDC1	Pyrin domain-containing protein 1	1.33006	0.0916757	43591	14.5083	1.38563e-47	1.15037	1.50975	0.0724315	3.90191e-47	TRUE
2199	PTPRK	Receptor-type tyrosine-protein phosphatase kappa	2.45056	0.169081	44590	14.4934	1.70984e-47	2.11916	2.78196	0.0717113	4.81026e-47	TRUE
1138	GDF2	Growth/differentiation factor 2	1.28642	0.0888732	51511	14.4748	2.16776e-47	1.11223	1.46061	0.0688704	6.09266e-47	TRUE
701	CSF3	Granulocyte colony-stimulating factor	-0.94879	0.0656326	50542	-14.4561	2.85306e-47	-1.07743	-0.820149	-0.0697288	8.01103e-47	TRUE
2347	SBSN	Suprabasin	-1.54962	0.107588	44702	-14.4033	6.28818e-47	-1.7605	-1.33875	-0.0709061	1.76395e-46	TRUE
516	CEBPB	CCAAT/enhancer-binding protein beta	1.21504	0.0844213	50568	14.3925	7.13704e-47	1.04957	1.3805	0.0697376	2.00015e-46	TRUE
60	ADH4	All-trans-retinol dehydrogenase [NAD(+)] ADH4	0.524028	0.0364582	50568	14.3734	9.40185e-47	0.452569	0.595486	0.0696602	2.63234e-46	TRUE
2460	SIT1	Signaling threshold-regulating transmembrane adapter 1	-0.811372	0.0565371	50542	-14.3511	1.2946e-46	-0.922185	-0.700558	-0.0693025	3.62115e-46	TRUE
1820	NCAM2	Neural cell adhesion molecule 2	-1.65101	0.115076	51525	-14.3471	1.36673e-46	-1.87656	-1.42546	-0.0690146	3.81927e-46	TRUE
1832	NDUFS6	NADH dehydrogenase [ubiquinone] iron-sulfur protein 6, mitochondrial	0.597055	0.0416253	50299	14.3436	1.4447e-46	0.515469	0.678641	0.0697188	4.03328e-46	TRUE
2352	SCARF1	Scavenger receptor class F member 1	1.06958	0.0746493	52147	14.3281	1.7915e-46	0.923265	1.21589	0.0684473	4.99671e-46	TRUE
1866	NIT1	Deaminated glutathione amidase	-1.14823	0.080197	43591	-14.3176	2.16502e-46	-1.30542	-0.991042	-0.0715643	6.03275e-46	TRUE
2558	SRP14	Signal recognition particle 14 kDa protein	0.743841	0.0520312	51274	14.2961	2.8427e-46	0.64186	0.845823	0.0684756	7.91354e-46	TRUE
1513	KLK10	Kallikrein-10	1.13694	0.0796367	51512	14.2766	3.75304e-46	0.98085	1.29303	0.0686489	1.04378e-45	TRUE
1561	LCAT	Phosphatidylcholine-sterol acyltransferase	2.26946	0.158958	44819	14.2771	3.83833e-46	1.9579	2.58102	0.0707573	1.06649e-45	TRUE
2191	PTP4A3	Protein tyrosine phosphatase type IVA 3	1.02671	0.0719135	43486	14.2771	3.86873e-46	0.885761	1.16766	0.0714351	1.07391e-45	TRUE
1886	NPHS1	Nephrin	-1.59731	0.112024	43486	-14.2587	5.02773e-46	-1.81688	-1.37775	-0.0713515	1.39431e-45	TRUE
55	ADGRF5	Adhesion G protein-coupled receptor F5	1.85695	0.130296	44779	14.2518	5.508e-46	1.60157	2.11234	0.0705265	1.52606e-45	TRUE
2210	PVR	Poliovirus receptor	1.22279	0.0858259	51963	14.2473	5.68631e-46	1.05457	1.39101	0.0680339	1.57397e-45	TRUE
1170	GLA	Alpha-galactosidase A	1.38566	0.0976688	43724	14.1873	1.38615e-45	1.19423	1.57709	0.0707415	3.83323e-45	TRUE
1683	MAX	Protein max	-0.443348	0.0312795	50305	-14.1738	1.62999e-45	-0.504656	-0.38204	-0.0683401	4.50326e-45	TRUE
2373	SCT	Secretin	1.16169	0.0819645	43554	14.1731	1.69752e-45	1.00104	1.32234	0.0710532	4.68541e-45	TRUE
1343	IGFBP1	Insulin-like growth factor-binding protein 1	0.337364	0.0238083	52063	14.17	1.7079e-45	0.290699	0.384028	0.0678571	4.70962e-45	TRUE
800	DEFB4A_DEFB4B	Beta-defensin 4A	0.308983	0.0218124	50784	14.1655	1.83008e-45	0.26623	0.351736	0.0684321	5.04177e-45	TRUE
112	AMPD3	AMP deaminase 3	0.7182	0.0507348	44674	14.156	2.15141e-45	0.618759	0.817642	0.0700729	5.92144e-45	TRUE
1192	GOLM2	Protein GOLM2	1.9192	0.135636	51963	14.1496	2.2809e-45	1.65335	2.18505	0.0676435	6.27194e-45	TRUE
1931	ODAM	Odontogenic ameloblast-associated protein	-0.850446	0.0601709	50220	-14.1338	2.87031e-45	-0.968382	-0.732511	-0.0682445	7.88525e-45	TRUE
1324	IDUA	Alpha-L-iduronidase	0.959712	0.068008	51950	14.1117	3.89665e-45	0.826415	1.09301	0.067707	1.06948e-44	TRUE
2372	SCRN1	Secernin-1	0.807846	0.0573293	51437	14.0913	5.20924e-45	0.69548	0.920212	0.0675093	1.42839e-44	TRUE
41	ADAMTS15	A disintegrin and metalloproteinase with thrombospondin motifs 15	0.940512	0.0673108	51274	13.9727	2.7604e-44	0.808582	1.07244	0.0671723	7.562e-44	TRUE
2100	POMC	Pro-opiomelanocortin	0.749999	0.0537597	43591	13.951	3.86339e-44	0.644629	0.855369	0.0698996	1.05737e-43	TRUE
1208	GPKOW	G-patch domain and KOW motifs-containing protein	1.54187	0.110538	50305	13.9488	3.86936e-44	1.32521	1.75852	0.0674215	1.05801e-43	TRUE
91	AKR7L	Aflatoxin B1 aldehyde reductase member 4	0.752677	0.054011	43486	13.9356	4.78745e-44	0.646815	0.85854	0.0698825	1.30782e-43	TRUE
2334	S100A4	Protein S100-A4	-0.779623	0.0560159	51671	-13.9179	5.92282e-44	-0.889415	-0.669831	-0.0669347	1.61647e-43	TRUE
1898	NRCAM	Neuronal cell adhesion molecule	1.56029	0.112388	51511	13.8831	9.62266e-44	1.34001	1.78057	0.0664841	2.62379e-43	TRUE
1291	HRC	Sarcoplasmic reticulum histidine-rich calcium-binding protein	1.49984	0.108507	43591	13.8225	2.3019e-43	1.28717	1.71252	0.0693172	6.2707e-43	TRUE
26	ACTN4	Alpha-actinin-4	1.41121	0.103017	50542	13.6988	1.23042e-42	1.2093	1.61313	0.0666623	3.34872e-42	TRUE
2695	TLR3	Toll-like receptor 3	0.707587	0.0516659	52075	13.6954	1.28195e-42	0.606321	0.808853	0.0657135	3.4857e-42	TRUE
780	DCXR	L-xylulose reductase	0.794143	0.0581045	51671	13.6675	1.88212e-42	0.680257	0.908028	0.0659367	5.11287e-42	TRUE
232	BAG3	BAG family molecular chaperone regulator 3	1.08116	0.0791613	51027	13.6577	2.15582e-42	0.926007	1.23632	0.0658882	5.85094e-42	TRUE
64	AFAP1	Actin filament-associated protein 1	0.60587	0.0447332	43804	13.5441	1.04227e-41	0.518192	0.693548	0.0677322	2.82613e-41	TRUE
275	BOLA1	BolA-like protein 1	0.941654	0.0696266	43339	13.5243	1.36475e-41	0.805185	1.07812	0.0691529	3.6971e-41	TRUE
1261	HEPACAM2	HEPACAM family member 2	1.1826	0.0877064	44674	13.4836	2.35472e-41	1.01069	1.3545	0.0670666	6.373e-41	TRUE
716	CTBS	Di-N-acetylchitobiase	1.8371	0.137064	44167	13.4032	6.96198e-41	1.56845	2.10574	0.0673045	1.8825e-40	TRUE
1472	ITPRIP	Inositol 1,4,5-trisphosphate receptor-interacting protein	-1.11331	0.0830829	43339	-13.4	7.29459e-41	-1.27615	-0.950466	-0.0685971	1.97062e-40	TRUE
1476	JAM3	Junctional adhesion molecule C	1.00231	0.0749728	43804	13.369	1.10229e-40	0.855366	1.14926	0.0669406	2.97506e-40	TRUE
1751	MPI	Mannose-6-phosphate isomerase	0.498893	0.0375183	51274	13.2973	2.79797e-40	0.425357	0.57243	0.0644654	7.5447e-40	TRUE
654	CPA4	Carboxypeptidase A4	-1.17267	0.0882765	42930	-13.284	3.44049e-40	-1.34569	-0.999645	-0.0670657	9.26871e-40	TRUE
2571	STAB2	Stabilin-2	1.6626	0.126264	44785	13.1677	1.59558e-39	1.41512	1.91008	0.0653195	4.29454e-39	TRUE
857	DSCAM	Down syndrome cell adhesion molecule	1.36036	0.103371	44701	13.16	1.76644e-39	1.15775	1.56297	0.0659457	4.75005e-39	TRUE
2663	TGFBR1	TGF-beta receptor type-1	2.26367	0.172702	43486	13.1074	3.54337e-39	1.92517	2.60217	0.0661291	9.51956e-39	TRUE
1016	FCGR2A	Low affinity immunoglobulin gamma Fc region receptor II-a	0.69998	0.0535477	51299	13.0721	5.48883e-39	0.595026	0.804934	0.0635433	1.47327e-38	TRUE
1024	FCRL5	Fc receptor-like protein 5	-0.710836	0.0544084	51525	-13.0648	6.03289e-39	-0.817477	-0.604195	-0.0639244	1.61781e-38	TRUE
1204	GPD1	Glycerol-3-phosphate dehydrogenase	0.847428	0.0648795	44572	13.0616	6.43723e-39	0.720263	0.974593	0.0653996	1.72466e-38	TRUE
2747	TOMM20	Mitochondrial import receptor subunit TOM20 homolog	0.621969	0.047733	44779	13.0302	9.69449e-39	0.528412	0.715527	0.065086	2.59496e-38	TRUE
1681	MATN3	Matrilin-3	1.2862	0.0987991	51027	13.0183	1.10953e-38	1.09255	1.47985	0.0633209	2.96721e-38	TRUE
1927	NXPH1	Neurexophilin-1	1.11319	0.0855595	50305	13.0107	1.22747e-38	0.945495	1.28089	0.0636153	3.27962e-38	TRUE
1019	FCN1	Ficolin-1	0.832699	0.064044	44734	13.002	1.40043e-38	0.707172	0.958226	0.0652129	3.73831e-38	TRUE
28	ACY1	Aminoacylase-1	0.639129	0.04917	51511	12.9983	1.43794e-38	0.542755	0.735502	0.0629443	3.83494e-38	TRUE
2736	TNFSF12	Tumor necrosis factor ligand superfamily member 12	1.42927	0.109979	52075	12.9959	1.48152e-38	1.21371	1.64483	0.0629479	3.94757e-38	TRUE
759	DAG1	Dystroglycan	0.866548	0.0667573	51735	12.9806	1.81114e-38	0.735703	0.997393	0.0631732	4.82146e-38	TRUE
1753	MPO	Myeloperoxidase	0.87206	0.0672144	51525	12.9743	1.9664e-38	0.740319	1.0038	0.0635682	5.23001e-38	TRUE
319	C8B	Complement component C8 beta chain	1.56868	0.121624	44850	12.8978	5.41278e-38	1.33029	1.80706	0.0642114	1.43832e-37	TRUE
587	CLEC4A	C-type lectin domain family 4 member A	-1.17406	0.0910808	51437	-12.8903	5.84241e-38	-1.35258	-0.995543	-0.0627089	1.55108e-37	TRUE
1736	MMP3	Stromelysin-1	0.850156	0.0659953	51525	12.8821	6.49953e-38	0.720805	0.979508	0.0632057	1.72397e-37	TRUE
2411	SERPIND1	Heparin cofactor 2	1.60934	0.125113	44765	12.8631	8.47074e-38	1.36412	1.85457	0.0641317	2.24478e-37	TRUE
1432	INPP1	Inositol polyphosphate 1-phosphatase	0.765524	0.0595316	51274	12.8591	8.74665e-38	0.648841	0.882206	0.0627207	2.3158e-37	TRUE
184	ARSA	Arylsulfatase A	0.888989	0.0694233	51525	12.8053	1.74615e-37	0.752919	1.02506	0.0629046	4.61901e-37	TRUE
475	CDA	Cytidine deaminase	0.972991	0.0759796	44694	12.8059	1.76775e-37	0.824069	1.12191	0.0642095	4.67191e-37	TRUE
2765	TPR	Nucleoprotein TPR	0.961295	0.0751576	43312	12.7904	2.16837e-37	0.813985	1.10861	0.064796	5.72551e-37	TRUE
5	ABHD14B	Protein ABHD14B	0.718936	0.0562403	50951	12.7833	2.3205e-37	0.608704	0.829168	0.0624286	6.12168e-37	TRUE
87	AKAP12	A-kinase anchor protein 12	2.27284	0.177836	43804	12.7806	2.45571e-37	1.92428	2.6214	0.0642853	6.47255e-37	TRUE
553	CHAD	Chondroadherin	0.928555	0.0726595	43804	12.7795	2.48785e-37	0.786141	1.07097	0.0642807	6.55135e-37	TRUE
1986	PCDH17	Protocadherin-17	1.13652	0.0890305	51511	12.7655	2.90876e-37	0.962022	1.31102	0.0620191	7.65283e-37	TRUE
2036	PGLYRP2	N-acetylmuramoyl-L-alanine amidase	1.57798	0.12361	44282	12.7658	2.96131e-37	1.33571	1.82026	0.0642092	7.7841e-37	TRUE
2022	PECAM1	Platelet endothelial cell adhesion molecule	1.34727	0.105572	51525	12.7616	3.05941e-37	1.14035	1.5542	0.062733	8.03472e-37	TRUE
2681	TIGIT	T-cell immunoreceptor with Ig and ITIM domains	1.31132	0.103199	43966	12.7067	6.30531e-37	1.10904	1.51359	0.0636545	1.65444e-36	TRUE
486	CDH17	Cadherin-17	0.589923	0.0465402	51511	12.6755	9.16944e-37	0.498703	0.681142	0.0616623	2.40379e-36	TRUE
1553	LAP3	Cytosol aminopeptidase	0.850254	0.0672672	50542	12.64	1.44419e-36	0.71841	0.982099	0.0624201	3.78259e-36	TRUE
1976	PARP1	Poly [ADP-ribose] polymerase 1	0.697267	0.055201	51437	12.6314	1.60547e-36	0.589073	0.805462	0.0616834	4.20124e-36	TRUE
83	AIF1L	Allograft inflammatory factor 1-like	0.849806	0.0673237	43591	12.6227	1.83407e-36	0.717851	0.981762	0.0638992	4.79516e-36	TRUE
2461	SKAP1	Src kinase-associated phosphoprotein 1	-0.543747	0.0431246	51027	-12.6087	2.14188e-36	-0.628272	-0.459222	-0.0617734	5.59491e-36	TRUE
1618	LRRC37A2	Leucine-rich repeat-containing protein 37A2	1.09787	0.0870737	44590	12.6085	2.18674e-36	0.927205	1.26854	0.0632992	5.70699e-36	TRUE
1195	GOT1	Aspartate aminotransferase, cytoplasmic	1.1118	0.0881882	44785	12.6072	2.22329e-36	0.938952	1.28465	0.0628217	5.79722e-36	TRUE
927	ENO3	Beta-enolase	-0.779348	0.0618331	43591	-12.6041	2.32105e-36	-0.900542	-0.658154	-0.0638155	6.04672e-36	TRUE
2431	SGSH	N-sulphoglucosamine sulphohydrolase	0.841874	0.0668551	44030	12.5925	2.6821e-36	0.710836	0.972911	0.0641251	6.98111e-36	TRUE
2384	SELP	P-selectin	0.705212	0.0560171	51719	12.5892	2.73598e-36	0.595418	0.815006	0.0615901	7.11501e-36	TRUE
2768	TPSD1	Tryptase delta	1.25453	0.100482	44701	12.485	1.03375e-35	1.05758	1.45147	0.0629654	2.68591e-35	TRUE
1559	LBP	Lipopolysaccharide-binding protein	0.66562	0.0534009	51719	12.4646	1.31081e-35	0.560954	0.770286	0.0611012	3.40275e-35	TRUE
15	ACHE	Acetylcholinesterase	1.41378	0.113452	43804	12.4615	1.39089e-35	1.19142	1.63615	0.0628504	3.60744e-35	TRUE
1207	GPIHBP1	Glycosylphosphatidylinositol-anchored high density lipoprotein-binding protein 1	0.654637	0.0525359	44590	12.4607	1.40113e-35	0.551665	0.757608	0.0626445	3.63077e-35	TRUE
1286	HNRNPUL1	Heterogeneous nuclear ribonucleoprotein U-like protein 1	0.918821	0.0739708	44701	12.4214	2.28839e-35	0.773837	1.0638	0.0626853	5.92468e-35	TRUE
1298	HSD11B1	Corticosteroid 11-beta-dehydrogenase isozyme 1	-0.961054	0.077646	51437	-12.3774	3.88813e-35	-1.11324	-0.808867	-0.0606808	1.00575e-34	TRUE
1189	GNPDA1	Glucosamine-6-phosphate isomerase 1	1.40591	0.114114	43591	12.3203	8.05252e-35	1.18225	1.62958	0.0625409	2.08112e-34	TRUE
1801	MYOM2	Myomesin-2	0.932786	0.0757678	43312	12.3111	9.02405e-35	0.78428	1.08129	0.0626329	2.33015e-34	TRUE
698	CSF2	Granulocyte-macrophage colony-stimulating factor	1.29838	0.105968	43312	12.2525	1.85853e-34	1.09067	1.50608	0.0623688	4.79477e-34	TRUE
543	CFHR2	Complement factor H-related protein 2	0.800039	0.0654009	44519	12.2328	2.35695e-34	0.671852	0.928226	0.0615488	6.07528e-34	TRUE
1399	IL22RA1	Interleukin-22 receptor subunit alpha-1	0.925459	0.0757408	50542	12.2188	2.75953e-34	0.777006	1.07391	0.0607496	7.10671e-34	TRUE
1068	FLT4	Vascular endothelial growth factor receptor 3	1.12552	0.0921369	51671	12.2157	2.85633e-34	0.944931	1.30611	0.0602136	7.34952e-34	TRUE
330	CA5A	Carbonic anhydrase 5A, mitochondrial	0.424917	0.0347876	50568	12.2146	2.90364e-34	0.356733	0.493101	0.0610435	7.46467e-34	TRUE
1591	LILRA6	Leukocyte immunoglobulin-like receptor subfamily A member 6	0.61269	0.0502239	44779	12.1992	3.55862e-34	0.51425	0.711129	0.0614126	9.14047e-34	TRUE
20	ACP6	Lysophosphatidic acid phosphatase type 6	0.583655	0.0479159	51873	12.1808	4.37833e-34	0.489739	0.677571	0.0601392	1.1236e-33	TRUE
629	COL1A1	Collagen alpha-1(I) chain	1.53915	0.126808	52147	12.1376	7.41362e-34	1.2906	1.78769	0.0598471	1.90088e-33	TRUE
1911	NTF4	Neurotrophin-4	-1.03059	0.0849494	50299	-12.1318	7.98936e-34	-1.19709	-0.864088	-0.0608734	2.04671e-33	TRUE
1202	GPC1	Glypican-1	1.32276	0.109054	51950	12.1294	8.19597e-34	1.10902	1.53651	0.0599194	2.0978e-33	TRUE
2044	PHYKPL	5-phosphohydroxy-L-lysine phospho-lyase	1.08551	0.0895187	43804	12.1261	8.70493e-34	0.910053	1.26097	0.0613454	2.22612e-33	TRUE
245	BCHE	Cholinesterase	1.58145	0.130644	43989	12.1051	1.1235e-33	1.32538	1.83751	0.0615012	2.87063e-33	TRUE
1668	MAP2K1	Dual specificity mitogen-activated protein kinase kinase 1	0.696272	0.0575743	44590	12.0935	1.29104e-33	0.583426	0.809119	0.0610208	3.29581e-33	TRUE
1228	GSTA3	Glutathione S-transferase A3	0.49076	0.0406069	50299	12.0856	1.40062e-33	0.41117	0.57035	0.0606917	3.57244e-33	TRUE
956	ERBB3	Receptor tyrosine-protein kinase erbB-3	-1.9974	0.165289	51313	-12.0843	1.41974e-33	-2.32137	-1.67344	-0.0597349	3.61805e-33	TRUE
151	APOBR	Apolipoprotein B receptor	1.07686	0.0893384	43591	12.0538	2.09433e-33	0.901759	1.25197	0.0613468	5.33251e-33	TRUE
307	C1QTNF9	Complement C1q and tumor necrosis factor-related protein 9A	0.939661	0.0779583	43724	12.0534	2.10306e-33	0.786862	1.09246	0.0611083	5.35009e-33	TRUE
1162	GIMAP8	GTPase IMAP family member 8	0.904948	0.0751637	43180	12.0397	2.4857e-33	0.757625	1.05227	0.0617525	6.318e-33	TRUE
1121	GAS6	Growth arrest-specific protein 6	1.5058	0.125229	51811	12.0243	2.93124e-33	1.26035	1.75125	0.0595497	7.44396e-33	TRUE
1547	LAMA4	Laminin subunit alpha-4	1.14713	0.0954076	51735	12.0235	2.96262e-33	0.960131	1.33413	0.0594256	7.51713e-33	TRUE
1730	MME	Neprilysin	0.47305	0.039544	51274	11.9626	6.17034e-33	0.395544	0.550557	0.0591845	1.56426e-32	TRUE
2839	UXS1	UDP-glucuronic acid decarboxylase 1	-0.749513	0.0626583	50299	-11.9619	6.23617e-33	-0.872324	-0.626702	-0.0602056	1.57958e-32	TRUE
2466	SLAMF6	SLAM family member 6	1.02952	0.0864754	50299	11.9053	1.22856e-32	0.860024	1.19901	0.0599836	3.10917e-32	TRUE
2607	SWAP70	Switch-associated protein 70	1.22348	0.10289	44590	11.8911	1.47478e-32	1.02181	1.42515	0.0601285	3.72905e-32	TRUE
2136	PREB	Prolactin regulatory element-binding protein	1.31982	0.111221	50542	11.8667	1.94771e-32	1.10183	1.53782	0.0593617	4.92061e-32	TRUE
98	ALDH3A1	Aldehyde dehydrogenase, dimeric NADP-preferring	0.565382	0.0477043	51352	11.8518	2.32171e-32	0.471881	0.658883	0.0586131	5.86042e-32	TRUE
423	CD200R1	Cell surface glycoprotein CD200 receptor 1	-1.09294	0.0923085	51268	-11.8401	2.66916e-32	-1.27386	-0.912014	-0.0587128	6.73164e-32	TRUE
1833	NEB	Nebulin	1.19119	0.100863	43312	11.8099	3.88527e-32	0.993494	1.38888	0.0603801	9.79021e-32	TRUE
2134	PRDX5	Peroxiredoxin-5, mitochondrial	0.552512	0.0468793	52075	11.7859	5.07105e-32	0.460629	0.644396	0.058227	1.27672e-31	TRUE
1821	NCAN	Neurocan core protein	-0.941015	0.0798971	51963	-11.7778	5.57702e-32	-1.09761	-0.784416	-0.0583162	1.40289e-31	TRUE
2743	TNNI3	Troponin I, cardiac muscle	0.459121	0.0389894	50568	11.7755	5.74621e-32	0.382701	0.535541	0.0593241	1.44421e-31	TRUE
963	ERMAP	Erythroid membrane-associated protein	0.975948	0.0829419	43486	11.7666	6.48296e-32	0.81338	1.13852	0.0600991	1.62798e-31	TRUE
1989	PCDHB15	Protocadherin beta-15	1.09437	0.093013	44572	11.7657	6.53563e-32	0.912058	1.27667	0.0596709	1.6398e-31	TRUE
1282	HMOX2	Heme oxygenase 2	0.824001	0.0700948	50305	11.7555	7.28251e-32	0.686614	0.961387	0.0585929	1.82562e-31	TRUE
441	CD33	Myeloid cell surface antigen CD33	0.473653	0.0403039	51671	11.752	7.56962e-32	0.394657	0.552649	0.0584118	1.89597e-31	TRUE
2762	TPP1	Tripeptidyl-peptidase 1	0.814771	0.0696303	51143	11.7014	1.37584e-31	0.678295	0.951248	0.0586772	3.44313e-31	TRUE
1416	IL5	Interleukin-5	-0.270747	0.0231729	50542	-11.6838	1.69394e-31	-0.316166	-0.225328	-0.058644	4.23557e-31	TRUE
1037	FGF2	Fibroblast growth factor 2	0.552878	0.047461	51437	11.6491	2.53909e-31	0.459854	0.645902	0.0578284	6.34339e-31	TRUE
2521	SOD2	Superoxide dismutase [Mn], mitochondrial	-0.981891	0.0846773	51525	-11.5957	4.73697e-31	-1.14786	-0.815922	-0.0582054	1.18242e-30	TRUE
1783	MVK	Mevalonate kinase	0.466123	0.0402637	50542	11.5768	5.91462e-31	0.387205	0.54504	0.0582251	1.47512e-30	TRUE
273	BNIP3L	BCL2/adenovirus E1B 19 kDa protein-interacting protein 3-like	0.972785	0.0841646	43486	11.5581	7.45096e-31	0.807821	1.13775	0.0591676	1.8567e-30	TRUE
1512	KLK1	Kallikrein-1	0.294228	0.0254633	51011	11.555	7.60945e-31	0.24432	0.344136	0.0579035	1.89459e-30	TRUE
1158	GHRL	Appetite-regulating hormone	0.43866	0.0380554	51511	11.5269	1.05364e-30	0.364071	0.513249	0.0571486	2.62111e-30	TRUE
1116	GALNT7	N-acetylgalactosaminyltransferase 7	-1.78928	0.155318	51274	-11.5202	1.13913e-30	-2.09371	-1.48486	-0.0574578	2.83136e-30	TRUE
2601	SUOX	Sulfite oxidase, mitochondrial	0.669924	0.0582664	44701	11.4976	1.49735e-30	0.555721	0.784127	0.058639	3.71857e-30	TRUE
291	BST2	Bone marrow stromal antigen 2	0.681432	0.0596259	51963	11.4284	3.2761e-30	0.564564	0.798299	0.0569708	8.12908e-30	TRUE
1240	GZMB	Granzyme B	0.558505	0.0489925	51437	11.3998	4.55444e-30	0.462479	0.654531	0.05686	1.12915e-29	TRUE
408	CCND2	G1/S-specific cyclin-D2	1.16206	0.102192	43966	11.3713	6.40195e-30	0.961758	1.36236	0.0576684	1.58584e-29	TRUE
159	APP	Amyloid-beta precursor protein	0.549528	0.0483678	51447	11.3615	7.06188e-30	0.454727	0.64433	0.0572183	1.74783e-29	TRUE
2707	TMPRSS11D	Transmembrane protease serine 11D	1.09389	0.0971295	44589	11.2621	2.21134e-29	0.90351	1.28426	0.0572662	5.46848e-29	TRUE
1807	NAAA	N-acylethanolamine-hydrolyzing acid amidase	0.614497	0.0546181	50873	11.2508	2.48597e-29	0.507445	0.721549	0.0565148	6.14243e-29	TRUE
788	DDX1	ATP-dependent RNA helicase DDX1	-0.832959	0.0742759	44590	-11.2144	3.79176e-29	-0.978541	-0.687377	-0.0571579	9.36091e-29	TRUE
519	CELSR2	Cadherin EGF LAG seven-pass G-type receptor 2	-1.47134	0.131264	43804	-11.209	4.03728e-29	-1.72862	-1.21406	-0.0572531	9.95863e-29	TRUE
2084	PM20D1	N-fatty-acyl-amino acid synthase/hydrolase PM20D1	-0.194102	0.0173804	51266	-11.1679	6.32555e-29	-0.228168	-0.160037	-0.055756	1.55899e-28	TRUE
1721	MICB_MICA	MHC class I polypeptide-related sequence A_MHC class I polypeptide-related sequence B	0.23987	0.0215244	51437	11.1441	8.25479e-29	0.197682	0.282058	0.0558716	2.03275e-28	TRUE
657	CPE	Carboxypeptidase E	0.921825	0.0827445	51549	11.1406	8.58235e-29	0.759645	1.08401	0.0564419	2.11163e-28	TRUE
1955	OXT	Oxytocin-neurophysin 1	-0.2386	0.0214292	51963	-11.1343	9.20475e-29	-0.280602	-0.196598	-0.0558451	2.26287e-28	TRUE
591	CLEC4M	C-type lectin domain family 4 member M	0.853479	0.0767098	44708	11.1261	1.0217e-28	0.703127	1.00383	0.0561611	2.50961e-28	TRUE
1449	ITGA11	Integrin alpha-11	1.01793	0.0915915	51437	11.1139	1.15814e-28	0.838414	1.19745	0.0557549	2.84237e-28	TRUE
939	ENTR1	Endosome-associated-trafficking regulator 1	0.696774	0.0629647	43591	11.0661	1.99901e-28	0.573362	0.820186	0.0569475	4.90194e-28	TRUE
2893	WFIKKN2	WAP, Kazal, immunoglobulin, Kunitz and NTR domain-containing protein 2	0.981737	0.0890032	51566	11.0304	2.93402e-28	0.807289	1.15618	0.0557397	7.18871e-28	TRUE
839	DNMBP	Dynamin-binding protein	0.563191	0.0512247	51112	10.9945	4.36625e-28	0.46279	0.663592	0.0554194	1.06889e-27	TRUE
1864	NID2	Nidogen-2	0.476757	0.0433768	51525	10.991	4.53442e-28	0.391738	0.561776	0.0558958	1.10913e-27	TRUE
2588	STX4	Syntaxin-4	0.576745	0.0524816	51274	10.9895	4.61646e-28	0.47388	0.679609	0.0554052	1.12825e-27	TRUE
630	COL24A1	Collagen alpha-1(XXIV) chain	0.718334	0.0655832	44590	10.953	6.97563e-28	0.58979	0.846878	0.0560166	1.70341e-27	TRUE
1645	LYPD8	Ly6/PLAUR domain-containing protein 8	0.699535	0.0639635	50299	10.9365	8.2924e-28	0.574165	0.824904	0.05622	2.02326e-27	TRUE
596	CLIC5	Chloride intracellular channel protein 5	1.29781	0.118755	43554	10.9285	9.15618e-28	1.06505	1.53058	0.0565076	2.23215e-27	TRUE
877	ECE1	Endothelin-converting enzyme 1	1.01368	0.0928902	50305	10.9127	1.07651e-27	0.831618	1.19575	0.055277	2.62221e-27	TRUE
2075	PLIN3	Perilipin-3	0.808649	0.0741218	51511	10.9097	1.11059e-27	0.663369	0.953928	0.0547599	2.70296e-27	TRUE
545	CFHR5	Complement factor H-related protein 5	0.97464	0.0893316	44232	10.9104	1.11554e-27	0.799549	1.14973	0.0564995	2.71275e-27	TRUE
490	CDH3	Cadherin-3	-0.963506	0.0883932	51963	-10.9002	1.23177e-27	-1.13676	-0.790255	-0.054954	2.9929e-27	TRUE
2180	PSPN	Persephin	-0.359628	0.0330054	51437	-10.896	1.29081e-27	-0.424319	-0.294937	-0.0549173	3.13375e-27	TRUE
544	CFHR4	Complement factor H-related protein 4	0.558858	0.0513374	44765	10.886	1.4556e-27	0.458236	0.65948	0.0554186	3.53088e-27	TRUE
1477	JCHAIN	Immunoglobulin J chain	0.579846	0.0533396	50542	10.8708	1.70307e-27	0.475299	0.684392	0.0554836	4.12775e-27	TRUE
2840	VAMP5	Vesicle-associated membrane protein 5	0.659008	0.0606609	50568	10.8638	1.83877e-27	0.540112	0.777904	0.0557992	4.45296e-27	TRUE
2680	TIGAR	Fructose-2,6-bisphosphatase TIGAR	0.754685	0.0695046	50220	10.8581	1.95865e-27	0.618456	0.890915	0.0550867	4.73936e-27	TRUE
113	AMY1A_AMY1B_AMY1C	Alpha-amylase 1A_Alpha-amylase 1B_Alpha-amylase 1C	0.826552	0.0764599	41988	10.8103	3.34284e-27	0.676689	0.976415	0.0574334	8.082e-27	TRUE
1027	FDX1	Adrenodoxin, mitochondrial	0.655412	0.0607114	43312	10.7955	3.91284e-27	0.536417	0.774408	0.055854	9.45226e-27	TRUE
1467	ITIH4	Inter-alpha-trypsin inhibitor heavy chain H4	1.52778	0.14155	44850	10.7932	4.00312e-27	1.25034	1.80522	0.0549441	9.66236e-27	TRUE
2764	TPPP3	Tubulin polymerization-promoting protein family member 3	0.900136	0.0834484	50305	10.7867	4.2581e-27	0.736576	1.0637	0.0547859	1.02693e-26	TRUE
953	EPPK1	Epiplakin	0.550722	0.0511272	43591	10.7716	5.07013e-27	0.450512	0.650932	0.0556449	1.22176e-26	TRUE
765	DBI	Acyl-CoA-binding protein	0.439613	0.0408394	51280	10.7644	5.4159e-27	0.359567	0.519659	0.0551926	1.30401e-26	TRUE
2860	VNN2	Vascular non-inflammatory molecule 2	0.737108	0.0685569	51274	10.7518	6.2114e-27	0.602735	0.87148	0.054493	1.49432e-26	TRUE
1422	IL7R	Interleukin-7 receptor subunit alpha	-0.641035	0.0598143	51525	-10.7171	9.03174e-27	-0.758272	-0.523798	-0.0548592	2.17103e-26	TRUE
329	CA4	Carbonic anhydrase 4	-1.40428	0.131037	52147	-10.7167	9.06423e-27	-1.66112	-1.14745	-0.054429	2.17705e-26	TRUE
2332	S100A16	Protein S100-A16	0.573905	0.0535566	50220	10.7159	9.16748e-27	0.468933	0.678877	0.0545687	2.20004e-26	TRUE
2525	SORD	Sorbitol dehydrogenase	0.490623	0.0458204	51714	10.7075	1.00094e-26	0.400814	0.580431	0.0544782	2.40012e-26	TRUE
2293	RNASE3	Eosinophil cationic protein	0.301804	0.0282256	51265	10.6925	1.17678e-26	0.246481	0.357126	0.0537908	2.81945e-26	TRUE
2005	PDGFB	Platelet-derived growth factor subunit B	0.39604	0.0370739	51735	10.6825	1.311e-26	0.323375	0.468705	0.054279	3.13846e-26	TRUE
85	AK1	Adenylate kinase isoenzyme 1	0.528313	0.049457	51511	10.6823	1.31408e-26	0.431376	0.625249	0.0538869	3.14325e-26	TRUE
1094	FUS	RNA-binding protein FUS	0.874507	0.0818995	50215	10.6778	1.38094e-26	0.713983	1.03503	0.0553059	3.30047e-26	TRUE
18	ACP1	Low molecular weight phosphotyrosine protein phosphatase	0.898287	0.0842015	43486	10.6683	1.54472e-26	0.73325	1.06332	0.0552158	3.68889e-26	TRUE
1744	MOCS2	Molybdopterin synthase catalytic subunit	0.596461	0.0561036	43804	10.6314	2.29192e-26	0.486497	0.706425	0.054696	5.46881e-26	TRUE
1574	LETM1	Mitochondrial proton/calcium exchanger protein	0.742222	0.0698652	44701	10.6236	2.48769e-26	0.605285	0.879159	0.0548507	5.93109e-26	TRUE
2693	TLR1	Toll-like receptor 1	1.52115	0.143224	43486	10.6208	2.56989e-26	1.24042	1.80187	0.0550058	6.12207e-26	TRUE
2173	PSMD1	26S proteasome non-ATPase regulatory subunit 1	0.788645	0.0744251	44701	10.5965	3.32344e-26	0.642771	0.93452	0.0547338	7.91076e-26	TRUE
808	DHPS	Deoxyhypusine synthase	0.96313	0.0909672	44572	10.5877	3.65239e-26	0.784832	1.14143	0.0545287	8.68668e-26	TRUE
797	DEFB104A_DEFB104B	Beta-defensin 104	-0.725828	0.0685574	43339	-10.5872	3.67922e-26	-0.860202	-0.591454	-0.0562143	8.74338e-26	TRUE
2400	SERPINA4	Kallistatin	1.67427	0.158747	44029	10.5468	5.64555e-26	1.36312	1.98541	0.0542159	1.34053e-25	TRUE
1977	PAXX	Protein PAXX	0.85182	0.080854	43804	10.5353	6.37983e-26	0.693345	1.0103	0.054272	1.51366e-25	TRUE
521	CEND1	Cell cycle exit and neuronal differentiation protein 1	0.682479	0.0649329	43339	10.5105	8.29799e-26	0.55521	0.809749	0.0558834	1.96715e-25	TRUE
509	CEACAM20	Carcinoembryonic antigen-related cell adhesion molecule 20	0.897058	0.08544	43966	10.4993	9.33741e-26	0.729595	1.06452	0.0537997	2.21177e-25	TRUE
158	APOM	Apolipoprotein M	-1.18532	0.112964	51636	-10.4929	9.8831e-26	-1.40673	-0.96391	-0.0534913	2.33913e-25	TRUE
2439	SHC1	SHC-transforming protein 1	-0.349952	0.0333754	43180	-10.4853	1.08308e-25	-0.415369	-0.284536	-0.0548424	2.56137e-25	TRUE
581	CLEC12A	C-type lectin domain family 12 member A	1.97104	0.188226	43486	10.4717	1.25008e-25	1.60212	2.33997	0.0543483	2.95392e-25	TRUE
2739	TNFSF14	Tumor necrosis factor ligand superfamily member 14	0.575366	0.055269	51112	10.4103	2.3596e-25	0.467038	0.683694	0.0531781	5.57116e-25	TRUE
662	CPQ	Carboxypeptidase Q	1.05253	0.10114	44703	10.4066	2.47209e-25	0.854294	1.25077	0.0533154	5.83206e-25	TRUE
595	CLGN	Calmegin	0.88222	0.0847857	43554	10.4053	2.5113e-25	0.716039	1.0484	0.0542061	5.91979e-25	TRUE
2428	SFTPA1	Pulmonary surfactant-associated protein A1	0.595411	0.0573201	50299	10.3875	2.99907e-25	0.483063	0.707759	0.0541219	7.06387e-25	TRUE
1142	GFER	FAD-linked sulfhydryl oxidase ALR	0.523338	0.050414	50299	10.3808	3.21502e-25	0.424526	0.62215	0.0540966	7.56643e-25	TRUE
1409	IL33	Interleukin-33	0.870855	0.0841793	50542	10.3452	4.65916e-25	0.705863	1.03585	0.0534691	1.09563e-24	TRUE
1516	KLK13	Kallikrein-13	-0.749591	0.072606	50364	-10.3241	5.80782e-25	-0.891899	-0.607282	-0.0538128	1.36465e-24	TRUE
1780	MUC16	Mucin-16	-0.175019	0.0171392	51274	-10.2116	1.85636e-24	-0.208612	-0.141426	-0.0524381	4.35834e-24	TRUE
1980	PBXIP1	Pre-B-cell leukemia transcription factor-interacting protein 1	1.25217	0.122799	44590	10.1969	2.17706e-24	1.01149	1.49286	0.0527369	5.10717e-24	TRUE
736	CWC15	Spliceosome-associated protein CWC15 homolog	0.610251	0.0599418	44336	10.1807	2.57126e-24	0.492764	0.727738	0.0527406	6.02711e-24	TRUE
1698	MEGF10	Multiple epidermal growth factor-like domains protein 10	0.820138	0.0806315	51481	10.1714	2.80426e-24	0.662099	0.978176	0.0525694	6.56799e-24	TRUE
1151	GGH	Gamma-glutamyl hydrolase	0.907742	0.0892649	50642	10.1691	2.87496e-24	0.732782	1.0827	0.0526736	6.72818e-24	TRUE
1237	GUSB	Beta-glucuronidase	0.504695	0.0496906	51736	10.1568	3.25821e-24	0.407301	0.602089	0.0522622	7.619e-24	TRUE
993	FABP5	Fatty acid-binding protein 5	0.464326	0.0457842	51794	10.1416	3.80316e-24	0.374589	0.554064	0.0521276	8.88621e-24	TRUE
2154	PRR4	Proline-rich protein 4	-0.54304	0.0536089	43481	-10.1297	4.33999e-24	-0.648114	-0.437965	-0.0526948	1.01324e-23	TRUE
163	AREG	Amphiregulin	0.711664	0.070286	51274	10.1253	4.49723e-24	0.573903	0.849426	0.0521119	1.04911e-23	TRUE
492	CDH5	Cadherin-5	1.0662	0.105431	52147	10.1128	5.10054e-24	0.859557	1.27285	0.0521775	1.18891e-23	TRUE
742	CXCL12	Stromal cell-derived factor 1	0.822492	0.0813538	50542	10.1101	5.25472e-24	0.663037	0.981946	0.0525759	1.22387e-23	TRUE
6	ABL1	Tyrosine-protein kinase ABL1	0.472005	0.0467506	51274	10.0962	6.0442e-24	0.380373	0.563637	0.0520025	1.40662e-23	TRUE
2259	RCC1	Regulator of chromosome condensation	0.731552	0.0725122	44572	10.0887	6.57748e-24	0.589427	0.873677	0.0523748	1.52951e-23	TRUE
2419	SERPINI2	Serpin I2	-0.660474	0.0655867	44590	-10.0702	7.93157e-24	-0.789025	-0.531923	-0.052191	1.84292e-23	TRUE
2387	SEMA3G	Semaphorin-3G	0.861685	0.0856066	43804	10.0656	8.31943e-24	0.693895	1.02948	0.0522085	1.93151e-23	TRUE
114	AMY2A	Pancreatic alpha-amylase	0.682578	0.0679907	49529	10.0393	1.0791e-23	0.549315	0.815841	0.0529469	2.50334e-23	TRUE
748	CXCL5	C-X-C motif chemokine 5	0.278622	0.0277881	51343	10.0267	1.22364e-23	0.224157	0.333086	0.0513094	2.83639e-23	TRUE
2410	SERPINC1	Antithrombin-III	-2.48678	0.249134	44765	-9.98169	1.93975e-23	-2.97509	-1.99847	-0.0514947	4.49278e-23	TRUE
1690	MCTS1	Malignant T-cell-amplified sequence 1	-1.42201	0.142697	44590	-9.96521	2.28959e-23	-1.7017	-1.14232	-0.0517391	5.29887e-23	TRUE
1855	NFKBIE	NF-kappa-B inhibitor epsilon	0.658803	0.0661437	50299	9.96017	2.39309e-23	0.52916	0.788445	0.0525087	5.53401e-23	TRUE
1294	HS3ST3B1	Heparan sulfate glucosamine 3-O-sulfotransferase 3B1	0.84769	0.0852451	51274	9.94415	2.80771e-23	0.680609	1.01477	0.0514305	6.4877e-23	TRUE
459	CD63	CD63 antigen	0.625322	0.0629019	51027	9.94123	2.89174e-23	0.502033	0.74861	0.0513148	6.67657e-23	TRUE
2472	SLC1A4	Neutral amino acid transporter A	-0.736194	0.0740623	43554	-9.9402	2.94603e-23	-0.881357	-0.591031	-0.0521744	6.79656e-23	TRUE
2734	TNFSF10	Tumor necrosis factor ligand superfamily member 10	1.20662	0.121599	52075	9.92288	3.47148e-23	0.968281	1.44495	0.051165	8.00247e-23	TRUE
1560	LBR	Delta(14)-sterol reductase LBR	0.45267	0.0456246	51963	9.92162	3.51565e-23	0.363246	0.542095	0.051281	8.09792e-23	TRUE
308	C1R	Complement C1r subcomponent	1.92167	0.194103	44850	9.90026	4.38484e-23	1.54122	2.30211	0.0510784	1.0092e-22	TRUE
68	AGER	Advanced glycosylation end product-specific receptor	0.758561	0.0766604	51397	9.89509	4.585e-23	0.608306	0.908817	0.0515032	1.05444e-22	TRUE
1217	GRIK2	Glutamate receptor ionotropic, kainate 2	0.886691	0.0896426	44701	9.8914	4.79092e-23	0.710989	1.06239	0.0517136	1.10093e-22	TRUE
749	CXCL6	C-X-C motif chemokine 6	0.409392	0.0414482	52075	9.87719	5.47724e-23	0.328153	0.490631	0.0509957	1.25766e-22	TRUE
937	ENTPD5	Ectonucleoside triphosphate diphosphohydrolase 5	1.50968	0.153137	50568	9.85832	6.61719e-23	1.20952	1.80983	0.0519961	1.51821e-22	TRUE
2723	TNFRSF13C	Tumor necrosis factor receptor superfamily member 13C	0.750189	0.076424	50542	9.81614	1.00546e-22	0.600397	0.89998	0.0514674	2.30506e-22	TRUE
2854	VGF	Neurosecretory protein VGF	1.17801	0.120017	44701	9.81538	1.01922e-22	0.942775	1.41324	0.0513901	2.33478e-22	TRUE
2853	VEGFD	Vascular endothelial growth factor D	0.84132	0.0861881	51990	9.76143	1.72315e-22	0.67239	1.01025	0.0506484	3.94423e-22	TRUE
1128	GBP2	Guanylate-binding protein 2	0.536079	0.0549403	50542	9.75747	1.79397e-22	0.428395	0.643762	0.0512472	4.10311e-22	TRUE
1739	MMP9	Matrix metalloproteinase-9	0.501923	0.0514779	51441	9.75027	1.92398e-22	0.401026	0.60282	0.0513735	4.39702e-22	TRUE
498	CDK5RAP3	CDK5 regulatory subunit-associated protein 3	-0.615264	0.0631251	44701	-9.74673	2.00567e-22	-0.73899	-0.491537	-0.0510983	4.58013e-22	TRUE
1480	JUN	Transcription factor AP-1	0.629356	0.0648759	50542	9.70093	3.12428e-22	0.502199	0.756513	0.0510353	7.12901e-22	TRUE
1463	ITGB7	Integrin beta-7	0.674626	0.0695798	51950	9.69571	3.28371e-22	0.538249	0.811003	0.0507286	7.48696e-22	TRUE
455	CD58	Lymphocyte function-associated antigen 3	1.75894	0.181682	51396	9.68143	3.77733e-22	1.40284	2.11504	0.0508132	8.60572e-22	TRUE
2648	TEX101	Testis-expressed protein 101	0.728377	0.0755349	43554	9.64292	5.54006e-22	0.580327	0.876427	0.0508837	1.26118e-21	TRUE
1155	GH2	Growth hormone variant	-0.191721	0.0199005	50299	-9.63399	6.00184e-22	-0.230726	-0.152716	-0.0512902	1.36524e-21	TRUE
2079	PLXDC1	Plexin domain-containing protein 1	0.930232	0.0967588	50299	9.61393	7.2924e-22	0.740584	1.11988	0.0512156	1.65752e-21	TRUE
253	BDNF	Brain-derived neurotrophic factor	0.427227	0.0445032	44785	9.59991	8.39762e-22	0.34	0.514454	0.049642	1.90724e-21	TRUE
1861	NGRN	Neugrin	1.60256	0.167023	44674	9.59484	8.82142e-22	1.27519	1.92992	0.0500217	2.00194e-21	TRUE
2800	TTN	Titin	0.537148	0.0561364	43312	9.56862	1.13828e-21	0.42712	0.647177	0.050456	2.58121e-21	TRUE
1628	LTA	Lymphotoxin-alpha	-0.771528	0.0807303	51437	-9.55685	1.26523e-21	-0.92976	-0.613295	-0.0498594	2.86686e-21	TRUE
278	BPIFB1	BPI fold-containing family B member 1	0.463857	0.0486	51400	9.54438	1.42681e-21	0.3686	0.559113	0.0508152	3.23048e-21	TRUE
2369	SCPEP1	Retinoid-inducible serine carboxypeptidase	0.718274	0.0752787	43429	9.54152	1.47774e-21	0.570726	0.865821	0.0504234	3.34321e-21	TRUE
1769	MSTN	Growth/differentiation factor 8	-0.587428	0.0616698	50568	-9.52537	1.71428e-21	-0.708301	-0.466554	-0.0507596	3.87535e-21	TRUE
1950	OSTN	Osteocrin	0.871095	0.0916496	43554	9.50462	2.10611e-21	0.69146	1.05073	0.0502855	4.75746e-21	TRUE
1908	NT5C3A	Cytosolic 5'-nucleotidase 3A	0.350405	0.0368822	51356	9.50064	2.17217e-21	0.278115	0.422694	0.0496562	4.90291e-21	TRUE
505	CEACAM1	Carcinoembryonic antigen-related cell adhesion molecule 1	1.22897	0.129396	51590	9.49772	2.23358e-21	0.97535	1.48259	0.0498908	5.03763e-21	TRUE
168	ARHGAP1	Rho GTPase-activating protein 1	-0.673061	0.0709066	50299	-9.49222	2.35677e-21	-0.812039	-0.534084	-0.0507643	5.31136e-21	TRUE
1332	IFNL1	Interferon lambda-1	0.691679	0.0729834	50305	9.47722	2.7207e-21	0.548631	0.834727	0.0497645	6.12681e-21	TRUE
834	DNAJC9	DnaJ homolog subfamily C member 9	0.453277	0.0478565	44590	9.47158	2.88646e-21	0.359477	0.547076	0.0496263	6.49509e-21	TRUE
2640	TDGF1	Teratocarcinoma-derived growth factor 1	0.214962	0.0227402	50305	9.45298	3.42951e-21	0.170391	0.259533	0.0496732	7.71113e-21	TRUE
196	ASS1	Argininosuccinate synthase	0.453105	0.0480591	43312	9.42807	4.37626e-21	0.358908	0.547302	0.0498443	9.8323e-21	TRUE
1235	GUCY2C	Heat-stable enterotoxin receptor	-0.42919	0.0455522	43966	-9.42194	4.63573e-21	-0.518473	-0.339907	-0.049078	1.04072e-20	TRUE
1454	ITGAM	Integrin alpha-M	0.939538	0.100023	51525	9.39322	6.04838e-21	0.743492	1.13558	0.0499526	1.35682e-20	TRUE
1830	NDUFA5	NADH dehydrogenase [ubiquinone] 1 alpha subcomplex subunit 5	1.00635	0.107181	43414	9.38924	6.32588e-21	0.796273	1.21643	0.0498246	1.41799e-20	TRUE
2279	RGMA	Repulsive guidance molecule A	-0.946369	0.100924	51963	-9.37702	7.04926e-21	-1.14418	-0.748556	-0.0492783	1.57893e-20	TRUE
2718	TNFRSF10C	Tumor necrosis factor receptor superfamily member 10C	0.605906	0.0646384	51642	9.37379	7.26997e-21	0.479214	0.732598	0.0494616	1.62712e-20	TRUE
1427	IMPACT	Protein IMPACT	0.610089	0.0655016	44674	9.31411	1.28387e-20	0.481704	0.738473	0.0488249	2.87126e-20	TRUE
1441	IQGAP2	Ras GTPase-activating-like protein IQGAP2	0.54295	0.0583984	51274	9.29734	1.49462e-20	0.428488	0.657411	0.0490247	3.34003e-20	TRUE
920	ELOA	Elongin-A	0.533189	0.0578581	51274	9.21546	3.21305e-20	0.419786	0.646591	0.0487234	7.17475e-20	TRUE
1816	NARS1	Asparagine--tRNA ligase, cytoplasmic	0.726143	0.0788814	44701	9.20551	3.54302e-20	0.571534	0.880752	0.048812	7.90554e-20	TRUE
858	DSG2	Desmoglein-2	1.08498	0.118072	51525	9.18919	4.10074e-20	0.853562	1.31641	0.0492136	9.143e-20	TRUE
2557	SRC	Proto-oncogene tyrosine-protein kinase Src	-0.243814	0.0266053	51586	-9.16411	5.17341e-20	-0.29596	-0.191667	-0.0487423	1.15258e-19	TRUE
1407	IL31RA	Interleukin-31 receptor subunit alpha	0.880881	0.0962171	43318	9.15514	5.65871e-20	0.692293	1.06947	0.0486145	1.25974e-19	TRUE
2829	UPB1	Beta-ureidopropionase	0.351072	0.0384086	44779	9.14047	6.47123e-20	0.275791	0.426354	0.0481879	1.43953e-19	TRUE
2870	VSNL1	Visinin-like protein 1	0.893558	0.0979735	44674	9.12041	7.78642e-20	0.701529	1.08559	0.048003	1.73078e-19	TRUE
1359	IKZF2	Zinc finger protein Helios	-0.328389	0.0360459	50299	-9.11031	8.50757e-20	-0.39904	-0.257739	-0.0493596	1.88964e-19	TRUE
2170	PSIP1	PC4 and SFRS1-interacting protein	0.445226	0.048891	51437	9.10651	8.80371e-20	0.3494	0.541053	0.0481998	1.95393e-19	TRUE
1471	ITPR1	Inositol 1,4,5-trisphosphate receptor type 1	0.49934	0.0548817	43591	9.09849	9.53572e-20	0.391771	0.60691	0.0483477	2.11479e-19	TRUE
1081	FOXO1	Forkhead box protein O1	-0.342975	0.0377165	51437	-9.09349	9.92269e-20	-0.4169	-0.26905	-0.0481522	2.19894e-19	TRUE
985	F2R	Proteinase-activated receptor 1	0.506519	0.0557272	51651	9.08927	1.03133e-19	0.397294	0.615745	0.0484636	2.28378e-19	TRUE
1160	GIGYF2	GRB10-interacting GYF protein 2	0.43492	0.0478697	44701	9.08549	1.07338e-19	0.341094	0.528745	0.0483084	2.37508e-19	TRUE
721	CTRB1	Chymotrypsinogen B	0.528111	0.0581707	51525	9.07865	1.13703e-19	0.414096	0.642127	0.0488154	2.51401e-19	TRUE
412	CD101	Immunoglobulin superfamily member 2	0.779899	0.0861389	44590	9.05396	1.43287e-19	0.611065	0.948732	0.0478541	3.16575e-19	TRUE
2412	SERPINE1	Plasminogen activator inhibitor 1	0.421119	0.0465343	52147	9.04964	1.48242e-19	0.329911	0.512327	0.0483061	3.27275e-19	TRUE
1815	NAPRT	Nicotinate phosphoribosyltransferase	1.01374	0.112129	44674	9.04087	1.61491e-19	0.793966	1.23351	0.0476664	3.56255e-19	TRUE
2874	VTA1	Vacuolar protein sorting-associated protein VTA1 homolog	-0.404307	0.0447687	51963	-9.03103	1.7572e-19	-0.492054	-0.31656	-0.0480237	3.87353e-19	TRUE
1452	ITGA6	Integrin alpha-6	-0.554529	0.0614532	51437	-9.0236	1.88105e-19	-0.674978	-0.43408	-0.0478969	4.14342e-19	TRUE
632	COL2A1	Collagen alpha-1(II) chain	0.426033	0.0472716	43591	9.01243	2.09492e-19	0.333379	0.518686	0.0479781	4.61103e-19	TRUE
176	ARHGEF5	Rho guanine nucleotide exchange factor 5	0.463016	0.0516113	43339	8.97121	3.04711e-19	0.361857	0.564175	0.04934	6.70181e-19	TRUE
2065	PLA2G7	Platelet-activating factor acetylhydrolase	-0.89018	0.0994542	51525	-8.95065	3.64837e-19	-1.08511	-0.695249	-0.0483563	8.01819e-19	TRUE
442	CD34	Hematopoietic progenitor cell antigen CD34	1.17858	0.131815	51799	8.94113	3.97579e-19	0.920219	1.43694	0.0475313	8.7312e-19	TRUE
1778	MTUS1	Microtubule-associated tumor suppressor 1	0.596794	0.0668426	43966	8.92835	4.48695e-19	0.465781	0.727806	0.0469416	9.84637e-19	TRUE
400	CCL5	C-C motif chemokine 5	0.27872	0.0313046	51719	8.90346	5.58401e-19	0.217362	0.340077	0.0476424	1.22446e-18	TRUE
109	AMN	Protein amnionless	0.611344	0.0686817	50542	8.90112	5.70732e-19	0.476727	0.745961	0.0480776	1.25056e-18	TRUE
2586	STX1B	Syntaxin-1B	0.808308	0.0909967	43554	8.88282	6.76164e-19	0.629952	0.986663	0.0476157	1.48047e-18	TRUE
494	CDHR1	Cadherin-related family member 1	-0.675165	0.0761199	50305	-8.86976	7.56527e-19	-0.824361	-0.525969	-0.0474958	1.65518e-18	TRUE
292	BTC	Probetacellulin	0.390838	0.0441606	50299	8.85036	9.00047e-19	0.304282	0.477393	0.048414	1.96772e-18	TRUE
1060	FKBP5	Peptidyl-prolyl cis-trans isomerase FKBP5	-0.303154	0.0342551	51112	-8.8499	9.0334e-19	-0.370295	-0.236014	-0.0473549	1.97344e-18	TRUE
2880	VWC2L	von Willebrand factor C domain-containing protein 2-like	0.697049	0.0789506	44701	8.82893	1.09423e-18	0.542305	0.851794	0.0472367	2.38868e-18	TRUE
2090	PNLIPRP1	Inactive pancreatic lipase-related protein 1	0.416033	0.0471379	44674	8.82588	1.12442e-18	0.323642	0.508425	0.0467595	2.45274e-18	TRUE
2485	SLITRK1	SLIT and NTRK-like protein 1	0.9732	0.110453	43486	8.81103	1.28486e-18	0.756711	1.18969	0.0471258	2.80064e-18	TRUE
2509	SNAPIN	SNARE-associated protein Snapin	0.56065	0.063675	44701	8.80486	1.35604e-18	0.435845	0.685454	0.0471365	2.95358e-18	TRUE
997	FAM13A	Protein FAM13A	-0.479938	0.0545854	44590	-8.79243	1.51468e-18	-0.586927	-0.37295	-0.0467521	3.29667e-18	TRUE
576	CKMT1A_CKMT1B	Creatine kinase U-type, mitochondrial	0.421416	0.0479435	51313	8.78984	1.54298e-18	0.327446	0.515386	0.0473042	3.35576e-18	TRUE
1481	KAZALD1	Kazal-type serine protease inhibitor domain-containing protein 1	0.622196	0.0708919	51274	8.77668	1.73431e-18	0.483247	0.761145	0.0471233	3.76907e-18	TRUE
314	C3	Complement C3	0.712401	0.0813242	42547	8.76002	2.0226e-18	0.553004	0.871798	0.0474945	4.39233e-18	TRUE
2086	PMM2	Phosphomannomutase 2	-0.556445	0.0635306	43312	-8.75868	2.04548e-18	-0.680966	-0.431923	-0.0469528	4.43871e-18	TRUE
1549	LAMP1	Lysosome-associated membrane glycoprotein 1	1.18915	0.136242	43541	8.72819	2.67773e-18	0.922112	1.45619	0.047249	5.80639e-18	TRUE
2101	PON1	Serum paraoxonase/arylesterase 1	-1.21777	0.139717	44819	-8.71595	2.98001e-18	-1.49162	-0.94392	-0.0466122	6.45706e-18	TRUE
2070	PLCB1	1-phosphatidylinositol 4,5-bisphosphate phosphodiesterase beta-1	-0.743015	0.0855371	43486	-8.68646	3.86675e-18	-0.910669	-0.57536	-0.0465931	8.37222e-18	TRUE
2915	ZHX2	Zinc fingers and homeoboxes protein 2	0.939314	0.108295	44674	8.67368	4.32181e-18	0.727055	1.15157	0.04612	9.3506e-18	TRUE
49	ADD1	Alpha-adducin	-0.458015	0.052898	43804	-8.65847	4.94129e-18	-0.561696	-0.354334	-0.0461183	1.0683e-17	TRUE
2807	TXNDC15	Thioredoxin domain-containing protein 15	1.01126	0.116806	51671	8.6576	4.95399e-18	0.782322	1.24021	0.0468572	1.07025e-17	TRUE
470	CD86	T-lymphocyte activation antigen CD86	-1.07814	0.124593	44590	-8.65326	5.16871e-18	-1.32234	-0.833934	-0.0461684	1.11582e-17	TRUE
2004	PDGFA	Platelet-derived growth factor subunit A	0.380128	0.0439674	52147	8.64568	5.49773e-18	0.293951	0.466305	0.0468713	1.18597e-17	TRUE
1811	NAGK	N-acetyl-D-glucosamine kinase	0.570266	0.0660378	43511	8.63545	6.04429e-18	0.440831	0.699702	0.0463959	1.30291e-17	TRUE
2566	SSNA1	Sjoegren syndrome nuclear autoantigen 1	0.618934	0.0720515	44590	8.59016	8.96101e-18	0.477712	0.760156	0.0459043	1.93022e-17	TRUE
1197	GP1BB	Platelet glycoprotein Ib beta chain	0.48578	0.0565675	43312	8.58762	9.16928e-18	0.374907	0.596653	0.0462204	1.97362e-17	TRUE
1018	FCGR3B	Low affinity immunoglobulin gamma Fc region receptor III-B	-0.558165	0.0650174	51552	-8.58485	9.34442e-18	-0.6856	-0.43073	-0.0463794	2.00984e-17	TRUE
1437	INSL4	Early placenta insulin-like peptide	0.631599	0.0736215	44572	8.57899	9.87384e-18	0.487299	0.775898	0.045974	2.12215e-17	TRUE
664	CPVL	Probable serine carboxypeptidase CPVL	0.671955	0.0785739	51865	8.55189	1.2434e-17	0.517949	0.825961	0.0466523	2.67044e-17	TRUE
2147	PRKRA	Interferon-inducible double-stranded RNA-dependent protein kinase activator A	0.414395	0.0484785	50299	8.54802	1.28677e-17	0.319377	0.509414	0.0473258	2.76155e-17	TRUE
1374	IL17A	Interleukin-17A	0.651729	0.0764506	50464	8.52483	1.57197e-17	0.501885	0.801573	0.0468242	3.37114e-17	TRUE
2826	UNC5D	Netrin receptor UNC5D	1.21443	0.142475	43486	8.52383	1.59243e-17	0.935177	1.49368	0.0458999	3.41252e-17	TRUE
2168	PSCA	Prostate stem cell antigen	0.123134	0.0144568	44590	8.51741	1.68172e-17	0.0947987	0.15147	0.0456005	3.60123e-17	TRUE
2786	TRIM58	E3 ubiquitin-protein ligase TRIM58	0.363663	0.0427484	44572	8.50706	1.83861e-17	0.279875	0.44745	0.0456743	3.93431e-17	TRUE
89	AKR1B10	Aldo-keto reductase family 1 member B10	0.523647	0.0617975	43554	8.47361	2.45247e-17	0.402523	0.644771	0.0458783	5.24401e-17	TRUE
1571	LEO1	RNA polymerase-associated protein LEO1	1.03409	0.122125	44701	8.46748	2.58276e-17	0.794724	1.27346	0.0457382	5.51857e-17	TRUE
1156	GHR	Growth hormone receptor	-1.02517	0.121136	43804	-8.46297	2.68597e-17	-1.2626	-0.787745	-0.0452855	5.73491e-17	TRUE
166	ARG1	Arginase-1	0.512233	0.0606079	51201	8.45159	2.94818e-17	0.393441	0.631025	0.0463031	6.29016e-17	TRUE
1331	IFNGR2	Interferon gamma receptor 2	0.516803	0.0612914	51112	8.43189	3.48881e-17	0.396671	0.636934	0.0458439	7.43821e-17	TRUE
2186	PTGR1	Prostaglandin reductase 1	0.368573	0.0438015	44779	8.41462	4.05675e-17	0.282721	0.454425	0.0451511	8.64277e-17	TRUE
1300	HSD17B3	Testosterone 17-beta-dehydrogenase 3	0.668284	0.079428	43312	8.41371	4.09233e-17	0.512604	0.823964	0.0454787	8.71223e-17	TRUE
218	ATXN2	Ataxin-2	-0.290856	0.0347572	43339	-8.36822	6.02205e-17	-0.358981	-0.222731	-0.0468419	1.28111e-16	TRUE
145	APEX1	DNA-(apurinic or apyrimidinic site) endonuclease	0.44563	0.0532686	51788	8.36572	6.12183e-17	0.341223	0.550037	0.0459409	1.30139e-16	TRUE
370	CBLN4	Cerebellin-4	-0.828888	0.099541	51950	-8.3271	8.48387e-17	-1.02399	-0.633787	-0.0458305	1.80221e-16	TRUE
2398	SERPINA12	Serpin A12	-0.23748	0.0285772	50028	-8.31014	9.79616e-17	-0.293492	-0.181469	-0.045919	2.07946e-16	TRUE
851	DPP7	Dipeptidyl peptidase 2	0.44477	0.0537776	51096	8.27055	1.36522e-16	0.339366	0.550175	0.0449801	2.89589e-16	TRUE
2415	SERPINF2	Alpha-2-antiplasmin	-2.26021	0.273281	44008	-8.27062	1.3695e-16	-2.79584	-1.72457	-0.0442338	2.90287e-16	TRUE
1122	GASK1A	Golgi-associated kinase 1A	-0.722944	0.0874564	43312	-8.26634	1.42016e-16	-0.89436	-0.551528	-0.0448528	3.00807e-16	TRUE
1183	GMPR	GMP reductase 1	0.52538	0.0635679	52075	8.26487	1.43111e-16	0.400786	0.649973	0.045178	3.02907e-16	TRUE
2165	PRUNE2	Protein prune homolog 2	1.08061	0.1308	43966	8.26157	1.47744e-16	0.824243	1.33698	0.0440884	3.12485e-16	TRUE
78	AHSA1	Activator of 90 kDa heat shock protein ATPase homolog 1	-0.45824	0.0555298	44572	-8.25216	1.5978e-16	-0.56708	-0.349401	-0.0446166	3.37698e-16	TRUE
2760	TPM3	Tropomyosin alpha-3 chain	0.719126	0.0871606	43312	8.25059	1.62006e-16	0.54829	0.889963	0.044786	3.42156e-16	TRUE
154	APOE	Apolipoprotein E	0.432161	0.0524912	44850	8.23301	1.87446e-16	0.329277	0.535044	0.0440192	3.95598e-16	TRUE
421	CD2	T-cell surface antigen CD2	0.817396	0.0994232	43312	8.22138	2.06699e-16	0.622525	1.01227	0.0446623	4.35917e-16	TRUE
1445	ISLR2	Immunoglobulin superfamily containing leucine-rich repeat protein 2	-0.721237	0.0878002	49580	-8.21452	2.181e-16	-0.893326	-0.549147	-0.045315	4.5963e-16	TRUE
705	CSNK2A1	Casein kinase II subunit alpha	-0.675734	0.0823313	44701	-8.20749	2.31825e-16	-0.837105	-0.514363	-0.0446693	4.88202e-16	TRUE
1082	FOXO3	Forkhead box protein O3	-0.279012	0.0341424	50299	-8.17199	3.10332e-16	-0.345931	-0.212092	-0.0459911	6.5306e-16	TRUE
31	ADA	Adenosine deaminase	0.730324	0.0894928	52075	8.1607	3.40458e-16	0.554917	0.905731	0.0448141	7.15943e-16	TRUE
2348	SCAMP3	Secretory carrier-associated membrane protein 3	0.305973	0.0375153	51274	8.15595	3.54212e-16	0.232443	0.379503	0.0449036	7.44329e-16	TRUE
1672	MAPK13	Mitogen-activated protein kinase 13	0.711942	0.0873921	43180	8.14653	3.84482e-16	0.540652	0.883232	0.0447558	8.07356e-16	TRUE
846	DPEP1	Dipeptidase 1	-0.541921	0.0665513	51027	-8.1429	3.94557e-16	-0.672362	-0.41148	-0.0448226	8.27918e-16	TRUE
1126	GBA	Lysosomal acid glucosylceramidase	0.56871	0.0698921	43554	8.13698	4.15905e-16	0.43172	0.7057	0.0444624	8.72087e-16	TRUE
2331	S100A14	Protein S100-A14	0.580336	0.0713287	44701	8.13608	4.18702e-16	0.440531	0.720141	0.0443771	8.77323e-16	TRUE
2869	VSIR	V-type immunoglobulin domain-containing suppressor of T-cell activation	0.425943	0.052377	51433	8.13227	4.30658e-16	0.323284	0.528603	0.0444683	9.01728e-16	TRUE
1689	MCFD2	Multiple coagulation factor deficiency protein 2	0.591136	0.0729273	51271	8.10582	5.35373e-16	0.448197	0.734074	0.0445885	1.12018e-15	TRUE
1822	NCF2	Neutrophil cytosol factor 2	0.29882	0.0369128	51352	8.0953	5.8365e-16	0.226471	0.37117	0.0446096	1.22032e-15	TRUE
1216	GRHPR	Glyoxylate reductase/hydroxypyruvate reductase	-0.466922	0.0578437	44779	-8.07214	7.07855e-16	-0.580296	-0.353547	-0.0437375	1.47896e-15	TRUE
2811	TXNRD1	Thioredoxin reductase 1, cytoplasmic	0.553209	0.0686609	51525	8.05712	7.97745e-16	0.418633	0.687785	0.0452156	1.66558e-15	TRUE
2266	REG3G	Regenerating islet-derived protein 3-gamma	0.758996	0.0942213	44572	8.05546	8.1127e-16	0.574321	0.943671	0.0438055	1.69261e-15	TRUE
980	F11	Coagulation factor XI	0.978803	0.121569	44202	8.05146	8.38421e-16	0.740527	1.21708	0.0438818	1.74801e-15	TRUE
2305	ROBO1	Roundabout homolog 1	1.05647	0.131527	51566	8.03235	9.76311e-16	0.798676	1.31426	0.04476	2.03404e-15	TRUE
2505	SMTN	Smoothelin	0.307499	0.0382946	44589	8.02982	9.99895e-16	0.232441	0.382557	0.0434154	2.08169e-15	TRUE
1083	FRMD4B	FERM domain-containing protein 4B	-0.429701	0.0536972	43312	-8.0023	1.25135e-15	-0.534949	-0.324453	-0.0437371	2.60334e-15	TRUE
2343	SART1	U4/U6.U5 tri-snRNP-associated protein 1	0.798583	0.0998524	43312	7.99763	1.29956e-15	0.60287	0.994295	0.0437175	2.70172e-15	TRUE
1491	KHK	Ketohexokinase	0.464774	0.0581359	43591	7.99461	1.33156e-15	0.350827	0.578722	0.0436611	2.76627e-15	TRUE
80	AHSP	Alpha-hemoglobin-stabilizing protein	0.296998	0.0371964	51440	7.98459	1.43893e-15	0.224092	0.369903	0.0449037	2.98722e-15	TRUE
276	BOLA2_BOLA2B	BolA-like protein 2	0.544475	0.0684505	43591	7.95428	1.84493e-15	0.41031	0.678639	0.0434923	3.82735e-15	TRUE
2202	PTPRR	Receptor-type tyrosine-protein phosphatase R	-0.788853	0.0992373	44674	-7.94915	1.92169e-15	-0.983359	-0.594346	-0.0431094	3.98375e-15	TRUE
1180	GLYR1	Putative oxidoreductase GLYR1	-0.494911	0.0623305	44572	-7.9401	2.06712e-15	-0.61708	-0.372742	-0.043332	4.2822e-15	TRUE
1296	HS6ST2	Heparan-sulfate 6-O-sulfotransferase 2	0.898998	0.11326	43486	7.9375	2.11202e-15	0.677007	1.12099	0.0434239	4.37212e-15	TRUE
2896	WWP2	NEDD4-like E3 ubiquitin-protein ligase WWP2	-0.469963	0.0593343	51112	-7.9206	2.41107e-15	-0.586259	-0.353667	-0.0440298	4.98766e-15	TRUE
1323	IDS	Iduronate 2-sulfatase	-2.84857	0.362239	52075	-7.86381	3.79753e-15	-3.55857	-2.13858	-0.0437862	7.85019e-15	TRUE
510	CEACAM21	Carcinoembryonic antigen-related cell adhesion molecule 21	0.293665	0.0373555	51437	7.86136	3.87335e-15	0.220448	0.366882	0.0437484	7.99749e-15	TRUE
233	BAG4	BAG family molecular chaperone regulator 4	0.594516	0.0756211	43486	7.86177	3.87425e-15	0.446297	0.742734	0.043107	7.99749e-15	TRUE
848	DPP10	Inactive dipeptidyl peptidase 10	0.702146	0.089843	51437	7.81525	5.58896e-15	0.526053	0.878239	0.043588	1.1529e-14	TRUE
103	AMBN	Ameloblastin	-0.926537	0.11931	50542	-7.76578	8.26638e-15	-1.16039	-0.692687	-0.044027	1.70399e-14	TRUE
1056	FIS1	Mitochondrial fission 1 protein	0.321315	0.0415536	51482	7.73255	1.07324e-14	0.239869	0.40276	0.0434059	2.21077e-14	TRUE
2177	PSME2	Proteasome activator complex subunit 2	0.671611	0.0870157	50874	7.71827	1.2006e-14	0.501059	0.842163	0.0433643	2.47137e-14	TRUE
612	CNDP1	Beta-Ala-His dipeptidase	-0.534632	0.069364	51719	-7.70763	1.30458e-14	-0.670586	-0.398678	-0.04344	2.68352e-14	TRUE
1224	GSAP	Gamma-secretase-activating protein	-0.293924	0.0382834	50299	-7.67759	1.65027e-14	-0.36896	-0.218888	-0.0442708	3.39222e-14	TRUE
1410	IL34	Interleukin-34	0.705796	0.0921419	50220	7.65988	1.89427e-14	0.525197	0.886395	0.0431762	3.89105e-14	TRUE
873	DYNLT1	Dynein light chain Tctex-type 1	0.359031	0.0469752	43554	7.64298	2.16594e-14	0.266958	0.451103	0.0424089	4.44597e-14	TRUE
1154	GH1	Somatotropin	0.13581	0.0178131	51435	7.62414	2.49867e-14	0.100896	0.170724	0.0426283	5.12534e-14	TRUE
428	CD244	Natural killer cell receptor 2B4	0.890058	0.117233	52075	7.5922	3.19753e-14	0.66028	1.11984	0.0428586	6.55427e-14	TRUE
235	BAIAP2	Brain-specific angiogenesis inhibitor 1-associated protein 2	0.378287	0.050109	50299	7.54928	4.45025e-14	0.280073	0.476501	0.0438313	9.11569e-14	TRUE
1577	LGALS3BP	Galectin-3-binding protein	0.87688	0.116391	44850	7.53393	5.01586e-14	0.648752	1.10501	0.0411426	1.02671e-13	TRUE
309	C1RL	Complement C1r subcomponent-like protein	-1.38654	0.184512	44772	-7.51464	5.81288e-14	-1.74819	-1.02489	-0.0410121	1.18902e-13	TRUE
1990	PCNA	Proliferating cell nuclear antigen	-0.448339	0.0596694	43180	-7.51371	5.85813e-14	-0.565292	-0.331386	-0.0421229	1.19743e-13	TRUE
912	EIF4EBP1	Eukaryotic translation initiation factor 4E-binding protein 1	0.36236	0.0485142	51511	7.46915	8.19865e-14	0.267271	0.457448	0.0421435	1.67468e-13	TRUE
1244	HAGH	Hydroxyacylglutathione hydrolase, mitochondrial	0.324079	0.0434033	51799	7.46669	8.3526e-14	0.239008	0.40915	0.0429497	1.70493e-13	TRUE
1278	HMGCL	Hydroxymethylglutaryl-CoA lyase, mitochondrial	-0.571801	0.076813	43591	-7.44407	9.94263e-14	-0.722356	-0.421246	-0.0413754	2.02808e-13	TRUE
2026	PER3	Period circadian protein homolog 3	-0.238082	0.032018	43486	-7.43587	1.05785e-13	-0.300838	-0.175326	-0.0413383	2.15628e-13	TRUE
2497	SMNDC1	Survival of motor neuron-related-splicing factor 30	0.435606	0.0586179	44590	7.43127	1.09484e-13	0.320713	0.550498	0.0411364	2.23012e-13	TRUE
2597	SULT1A1	Sulfotransferase 1A1	-0.183902	0.0247522	51963	-7.42971	1.10501e-13	-0.232417	-0.135387	-0.0424348	2.24926e-13	TRUE
2495	SMARCA2	Probable global transcription activator SNF2L2	-0.339189	0.0456917	50305	-7.42343	1.15924e-13	-0.428746	-0.249633	-0.0422963	2.358e-13	TRUE
2296	RNASEH2A	Ribonuclease H2 subunit A	0.553986	0.0746672	44701	7.4194	1.19732e-13	0.407637	0.700335	0.0414817	2.43377e-13	TRUE
1150	GGCT	Gamma-glutamylcyclotransferase	-0.568218	0.0768927	44696	-7.38975	1.49672e-13	-0.718929	-0.417507	-0.0411856	3.04025e-13	TRUE
1831	NDUFB7	NADH dehydrogenase [ubiquinone] 1 beta subcomplex subunit 7	-0.30917	0.0418462	44590	-7.38826	1.51358e-13	-0.39119	-0.227151	-0.0409628	3.07236e-13	TRUE
82	AIF1	Allograft inflammatory factor 1	0.460582	0.0623857	50299	7.38282	1.57362e-13	0.338305	0.582859	0.0432656	3.19201e-13	TRUE
1945	ORM1	Alpha-1-acid glycoprotein 1	1.32468	0.179967	44691	7.3607	1.86091e-13	0.971943	1.67742	0.0404726	3.77216e-13	TRUE
1250	HBQ1	Hemoglobin subunit theta-1	-0.379393	0.0515481	51950	-7.35998	1.86647e-13	-0.480428	-0.278358	-0.0425361	3.78079e-13	TRUE
96	ALDH1A1	Retinal dehydrogenase 1	0.424437	0.0576971	51525	7.35628	1.91904e-13	0.31135	0.537524	0.0428421	3.88459e-13	TRUE
1487	KDM3A	Lysine-specific demethylase 3A	-0.306069	0.0417618	43486	-7.32892	2.36035e-13	-0.387923	-0.224215	-0.040898	4.7746e-13	TRUE
588	CLEC4C	C-type lectin domain family 4 member C	-0.501387	0.068547	51437	-7.3145	2.62102e-13	-0.63574	-0.367034	-0.0418695	5.29823e-13	TRUE
1517	KLK14	Kallikrein-14	-0.498248	0.0681642	51950	-7.30953	2.71916e-13	-0.631851	-0.364646	-0.0423688	5.49281e-13	TRUE
2761	TPMT	Thiopurine S-methyltransferase	-0.328301	0.0449307	50299	-7.30683	2.77562e-13	-0.416366	-0.240237	-0.0430091	5.60299e-13	TRUE
327	CA2	Carbonic anhydrase 2	0.33083	0.0452991	51356	7.30325	2.84962e-13	0.242044	0.419617	0.0427203	5.74841e-13	TRUE
2704	TMEM25	Transmembrane protein 25	0.598617	0.0820708	44701	7.29391	3.06063e-13	0.437757	0.759478	0.0409822	6.16981e-13	TRUE
2006	PDGFC	Platelet-derived growth factor C	0.828463	0.113604	50299	7.29253	3.08643e-13	0.605797	1.05113	0.042961	6.21752e-13	TRUE
2661	TGFB2	Transforming growth factor beta-2 proprotein	0.517011	0.0710284	44572	7.27893	3.42013e-13	0.377794	0.656227	0.0406521	6.88501e-13	TRUE
2866	VSIG10L	V-set and immunoglobulin domain-containing protein 10-like	-0.832303	0.115337	43312	-7.2163	5.42965e-13	-1.05836	-0.606241	-0.0404675	1.09228e-12	TRUE
1363	IL11	Interleukin-11	0.376115	0.0522054	50542	7.20452	5.90576e-13	0.273792	0.478438	0.0421026	1.18724e-12	TRUE
146	APLP1	Amyloid-like protein 1	-0.438386	0.0608549	51511	-7.20378	5.93643e-13	-0.557662	-0.319109	-0.0412395	1.19259e-12	TRUE
2754	TP53I3	Quinone oxidoreductase PIG3	0.514417	0.0714897	42851	7.19567	6.31701e-13	0.374295	0.654538	0.0403141	1.26818e-12	TRUE
2694	TLR2	Toll-like receptor 2	1.17775	0.163869	43966	7.18715	6.72056e-13	0.856564	1.49893	0.0395909	1.34826e-12	TRUE
1838	NEDD4L	E3 ubiquitin-protein ligase NEDD4-like	-0.562222	0.0782926	43486	-7.18103	7.02928e-13	-0.715677	-0.408767	-0.040292	1.40923e-12	TRUE
2375	SDC4	Syndecan-4	-0.497353	0.0692972	51511	-7.17709	7.21669e-13	-0.633176	-0.36153	-0.0411493	1.44581e-12	TRUE
660	CPOX	Oxygen-dependent coproporphyrinogen-III oxidase, mitochondrial	0.995566	0.139048	43486	7.15987	8.20316e-13	0.723029	1.2681	0.0402055	1.64232e-12	TRUE
2389	SEMA4D	Semaphorin-4D	-0.76253	0.106595	51963	-7.15355	8.56756e-13	-0.971457	-0.553604	-0.0415142	1.7141e-12	TRUE
2458	SIRT2	NAD-dependent protein deacetylase sirtuin-2	-0.260331	0.0364426	51274	-7.14359	9.21322e-13	-0.331759	-0.188903	-0.0414145	1.84201e-12	TRUE
2480	SLC51B	Organic solute transporter subunit beta	0.36211	0.0507218	43312	7.13913	9.53962e-13	0.262694	0.461526	0.0401511	1.90597e-12	TRUE
1225	GSN	Gelsolin	1.40529	0.197058	44650	7.13135	1.00896e-12	1.01905	1.79153	0.0401254	2.01448e-12	TRUE
2344	SAT1	Diamine acetyltransferase 1	-0.546212	0.0769027	43312	-7.10264	1.24279e-12	-0.696943	-0.395481	-0.0400018	2.47965e-12	TRUE
1360	IL10	Interleukin-10	0.285901	0.0403121	50542	7.0922	1.33722e-12	0.206889	0.364913	0.0417246	2.66623e-12	TRUE
523	CENPJ	Centromere protein J	-0.378971	0.0534455	43966	-7.09081	1.35339e-12	-0.483726	-0.274217	-0.0391948	2.69663e-12	TRUE
1287	HPCAL1	Hippocalcin-like protein 1	-0.305151	0.043278	52075	-7.05095	1.79901e-12	-0.389977	-0.220326	-0.0410499	3.58209e-12	TRUE
2684	TIMM8A	Mitochondrial import inner membrane translocase subunit Tim8 A	-0.303669	0.0430785	44674	-7.04921	1.82537e-12	-0.388104	-0.219235	-0.0394611	3.6321e-12	TRUE
2315	RRAS	Ras-related protein R-Ras	-0.205556	0.0292054	43554	-7.03829	1.97482e-12	-0.262799	-0.148313	-0.039941	3.92679e-12	TRUE
863	DTX2	Probable E3 ubiquitin-protein ligase DTX2	-0.42228	0.0601715	43554	-7.01795	2.28437e-12	-0.540217	-0.304343	-0.0398589	4.53923e-12	TRUE
1892	NPR1	Atrial natriuretic peptide receptor 1	-0.65825	0.0938626	43312	-7.01291	2.36819e-12	-0.842223	-0.474278	-0.0396357	4.7026e-12	TRUE
1434	INPP5J	Phosphatidylinositol 4,5-bisphosphate 5-phosphatase A	0.622609	0.0889067	44701	7.00295	2.54156e-12	0.448351	0.796868	0.0398339	5.04343e-12	TRUE
115	AMY2B	Alpha-amylase 2B	0.480762	0.0686827	48015	6.99975	2.59783e-12	0.346143	0.615381	0.0418358	5.14858e-12	TRUE
2635	TCN1	Transcobalamin-1	-0.778834	0.111264	43913	-6.9999	2.59807e-12	-0.996913	-0.560756	-0.039895	5.14858e-12	TRUE
1608	LRFN2	Leucine-rich repeat and fibronectin type-III domain-containing protein 2	-0.560812	0.0801252	43554	-6.99919	2.61158e-12	-0.717859	-0.403765	-0.0397834	5.17185e-12	TRUE
1371	IL15	Interleukin-15	0.676236	0.0969372	51437	6.97602	3.07311e-12	0.486238	0.866234	0.0407342	6.08173e-12	TRUE
1564	LCP1	Plastin-2	0.537363	0.0770518	44785	6.97404	3.1222e-12	0.38634	0.688386	0.0386782	6.17468e-12	TRUE
2514	SNU13	NHP2-like protein 1	-0.413209	0.0592539	43312	-6.97354	3.13476e-12	-0.529348	-0.297071	-0.0394754	6.19533e-12	TRUE
2849	VCPKMT	Protein-lysine methyltransferase METTL21D	-0.30862	0.0443699	43180	-6.95563	3.5597e-12	-0.395586	-0.221655	-0.0398481	7.0304e-12	TRUE
569	CIAPIN1	Anamorsin	0.351529	0.0506386	51671	6.94192	3.91341e-12	0.252277	0.450781	0.0409786	7.72377e-12	TRUE
647	COQ7	5-demethoxyubiquinone hydroxylase, mitochondrial	0.592738	0.0853885	43591	6.94166	3.92937e-12	0.425375	0.760101	0.0393267	7.75003e-12	TRUE
833	DNAJC6	Putative tyrosine-protein phosphatase auxilin	0.309784	0.0446622	43591	6.93614	4.08556e-12	0.222245	0.397322	0.0393044	8.05266e-12	TRUE
847	DPEP2	Dipeptidase 2	0.767566	0.11095	51274	6.91812	4.63025e-12	0.550102	0.985029	0.0406632	9.12009e-12	TRUE
2189	PTK7	Inactive tyrosine-protein kinase 7	0.601252	0.086932	50305	6.91635	4.68931e-12	0.430865	0.77164	0.0405564	9.2302e-12	TRUE
2859	VNN1	Pantetheinase	0.343023	0.0496359	44819	6.91079	4.88381e-12	0.245736	0.440311	0.0393108	9.60658e-12	TRUE
1535	KRT6C	Keratin, type II cytoskeletal 6C	-0.68022	0.0987445	43312	-6.88868	5.70783e-12	-0.873761	-0.486679	-0.0391308	1.12199e-11	TRUE
1788	MYDGF	Myeloid-derived growth factor	0.253898	0.0369042	44779	6.87993	6.06655e-12	0.181566	0.326231	0.0389367	1.1917e-11	TRUE
2145	PRKD2	Serine/threonine-protein kinase D2	-0.571156	0.0833436	43312	-6.85303	7.32691e-12	-0.734511	-0.407801	-0.0389863	1.438e-11	TRUE
1791	MYH9	Myosin-9	0.223745	0.0326497	44785	6.8529	7.33021e-12	0.159751	0.287739	0.0381928	1.438e-11	TRUE
293	BTD	Biotinidase	-1.21614	0.177513	44850	-6.85099	7.42825e-12	-1.56407	-0.86821	-0.0383963	1.45626e-11	TRUE
1266	HGS	Hepatocyte growth factor-regulated tyrosine kinase substrate	-0.288459	0.0422696	50299	-6.82426	8.93764e-12	-0.371307	-0.20561	-0.0414076	1.75099e-11	TRUE
2805	TXLNA	Alpha-taxilin	0.247169	0.0362204	51112	6.82404	8.94983e-12	0.176177	0.318161	0.0402889	1.7522e-11	TRUE
2198	PTPRH	Receptor-type tyrosine-protein phosphatase H	-0.519819	0.0763341	44590	-6.80979	9.89802e-12	-0.669435	-0.370203	-0.0386556	1.93654e-11	TRUE
1959	PADI4	Protein-arginine deiminase type-4	0.298213	0.0438155	50220	6.80609	1.01406e-11	0.212334	0.384092	0.040236	1.98268e-11	TRUE
144	APCS	Serum amyloid P-component	0.678238	0.0997347	44449	6.80042	1.05629e-11	0.482756	0.87372	0.0383962	2.06386e-11	TRUE
2533	SPARC	SPARC	0.306776	0.045175	51671	6.79084	1.12684e-11	0.218233	0.39532	0.040487	2.20023e-11	TRUE
2261	RECK	Reversion-inducing cysteine-rich protein with Kazal motifs	1.24655	0.183575	43591	6.79042	1.13237e-11	0.886741	1.60636	0.0387178	2.20956e-11	TRUE
2814	TYRP1	5,6-dihydroxyindole-2-carboxylic acid oxidase	0.412074	0.0608212	43486	6.77517	1.25841e-11	0.292863	0.531284	0.0386463	2.45385e-11	TRUE
1860	NGFR	Tumor necrosis factor receptor superfamily member 16	0.859635	0.126974	44779	6.77015	1.30236e-11	0.610763	1.10851	0.0385056	2.53786e-11	TRUE
607	CLTA	Clathrin light chain A	0.471096	0.0696073	50568	6.7679	1.32083e-11	0.334665	0.607527	0.0411237	2.57213e-11	TRUE
2015	PDP1	[Pyruvate dehydrogenase [acetyl-transferring]]-phosphatase 1, mitochondrial	-0.439557	0.0650035	50299	-6.76205	1.37532e-11	-0.566964	-0.312149	-0.0412047	2.67647e-11	TRUE
1470	ITPA	Inosine triphosphate pyrophosphatase	-0.382426	0.056554	43312	-6.76213	1.37695e-11	-0.493273	-0.271579	-0.0386191	2.67786e-11	TRUE
356	CARHSP1	Calcium-regulated heat-stable protein 1	0.423043	0.0625967	50305	6.75823	1.41201e-11	0.300353	0.545733	0.0400244	2.74422e-11	TRUE
2784	TRIM40	E3 ubiquitin ligase TRIM40	-0.354965	0.0526526	43554	-6.74165	1.58543e-11	-0.458165	-0.251765	-0.0387515	3.07921e-11	TRUE
2633	TCL1A	T-cell leukemia/lymphoma protein 1A	0.215944	0.0320462	51036	6.73853	1.61687e-11	0.153133	0.278755	0.0401161	3.13819e-11	TRUE
1541	LACRT	Extracellular glycoprotein lacritin	-0.508569	0.0754993	44487	-6.73607	1.64698e-11	-0.656549	-0.360589	-0.0386799	3.19451e-11	TRUE
506	CEACAM16	Carcinoembryonic antigen-related cell adhesion molecule 16	0.304833	0.04527	44590	6.73366	1.67447e-11	0.216103	0.393563	0.0383562	3.24567e-11	TRUE
2019	PDZK1	Na(+)/H(+) exchange regulatory cofactor NHE-RF3	0.561557	0.0833996	43486	6.73333	1.67882e-11	0.398092	0.725022	0.0384782	3.25195e-11	TRUE
2089	PNLIP	Pancreatic triacylglycerol lipase	0.397426	0.0592967	44819	6.70233	2.0755e-11	0.281203	0.513648	0.0384991	4.01767e-11	TRUE
1537	KYAT1	Kynurenine--oxoglutarate transaminase 1	0.376753	0.0563341	51426	6.68783	2.28816e-11	0.266338	0.487168	0.0394122	4.42641e-11	TRUE
2657	TFRC	Transferrin receptor protein 1	-0.536204	0.0802669	51720	-6.68026	2.40924e-11	-0.693528	-0.37888	-0.0400893	4.65754e-11	TRUE
787	DDT	D-dopachrome decarboxylase	0.581765	0.0871328	44785	6.67677	2.47112e-11	0.410984	0.752547	0.0374915	4.77402e-11	TRUE
2396	SERPINA1	Alpha-1-antitrypsin	3.12428	0.468087	44009	6.67457	2.50888e-11	2.20682	4.04174	0.0378982	4.84377e-11	TRUE
2126	PQBP1	Polyglutamine-binding protein 1	0.384964	0.0578031	50299	6.65991	2.76799e-11	0.271669	0.498258	0.0408735	5.34048e-11	TRUE
2921	ZP3	Zona pellucida sperm-binding protein 3	0.0964354	0.0145566	43591	6.62485	3.51631e-11	0.0679042	0.124967	0.0380558	6.7798e-11	TRUE
2878	VWA5A	von Willebrand factor A domain-containing protein 5A	-0.320849	0.0484612	43180	-6.62073	3.61611e-11	-0.415834	-0.225864	-0.0385077	6.96762e-11	TRUE
2612	TAB2	TGF-beta-activated kinase 1 and MAP3K7-binding protein 2	-0.231705	0.0351617	43966	-6.58971	4.45666e-11	-0.300622	-0.162787	-0.0371578	8.58156e-11	TRUE
905	EHD3	EH domain-containing protein 3	-0.215281	0.0326812	43591	-6.58729	4.53011e-11	-0.279336	-0.151225	-0.0379063	8.71725e-11	TRUE
2883	WAS	Wiskott-Aldrich syndrome protein	-0.320264	0.048668	50542	-6.58059	4.73146e-11	-0.415654	-0.224874	-0.0400362	9.09872e-11	TRUE
2484	SLIT2	Slit homolog 2 protein	0.416573	0.0633645	50305	6.57424	4.93796e-11	0.292378	0.540768	0.039412	9.48958e-11	TRUE
469	CD84	SLAM family member 5	-0.675709	0.102822	51437	-6.57163	5.02399e-11	-0.877242	-0.474177	-0.0394085	9.64856e-11	TRUE
649	CORO6	Coronin-6	0.673716	0.10253	43339	6.5709	5.05789e-11	0.472754	0.874677	0.0397064	9.7073e-11	TRUE
322	CA1	Carbonic anhydrase 1	0.351212	0.0534824	50376	6.56687	5.18812e-11	0.246386	0.456038	0.0395032	9.9507e-11	TRUE
2832	UROD	Uroporphyrinogen decarboxylase	-0.35547	0.0541402	43804	-6.56573	5.23561e-11	-0.461585	-0.249354	-0.0374409	1.00352e-10	TRUE
1619	LRRC38	Leucine-rich repeat-containing protein 38	-0.519748	0.0791659	43554	-6.56531	5.25072e-11	-0.674915	-0.364582	-0.0380517	1.00576e-10	TRUE
1523	KLK8	Kallikrein-8	-0.603692	0.0919809	49784	-6.56323	5.3169e-11	-0.783975	-0.423408	-0.0403696	1.01777e-10	TRUE
2504	SMS	Spermine synthase	-0.391954	0.0598354	43339	-6.55054	5.79676e-11	-0.509233	-0.274676	-0.0396289	1.1089e-10	TRUE
943	EPGN	Epigen	-0.52165	0.0796542	44572	-6.54893	5.85794e-11	-0.677774	-0.365526	-0.0377719	1.11987e-10	TRUE
2457	SIRT1	NAD-dependent protein deacetylase sirtuin-1	-0.285515	0.0436054	43486	-6.54769	5.90818e-11	-0.370982	-0.200047	-0.0377361	1.12873e-10	TRUE
689	CRX	Cone-rod homeobox protein	-0.200587	0.0306572	50568	-6.54288	6.09177e-11	-0.260675	-0.140498	-0.040399	1.16305e-10	TRUE
867	DUSP13	Dual specificity protein phosphatase 13 isoform A	-0.586469	0.0899051	44572	-6.5232	6.95596e-11	-0.762685	-0.410253	-0.0376721	1.32717e-10	TRUE
2381	SELE	E-selectin	0.391697	0.0602521	52147	6.50097	8.05221e-11	0.273602	0.509791	0.0396968	1.53533e-10	TRUE
350	CAMLG	Guided entry of tail-anchored proteins factor CAMLG	-0.456527	0.0703103	43554	-6.49303	8.50271e-11	-0.594337	-0.318718	-0.0377666	1.62017e-10	TRUE
1910	NTF3	Neurotrophin-3	-0.587883	0.0908369	51437	-6.47185	9.76781e-11	-0.765924	-0.409841	-0.0390869	1.86002e-10	TRUE
2333	S100A3	Protein S100-A3	0.540568	0.0836294	44572	6.46385	1.03124e-10	0.376653	0.704483	0.0374424	1.96244e-10	TRUE
704	CSNK1D	Casein kinase I isoform delta	-0.385459	0.0597104	43486	-6.45547	1.09016e-10	-0.502493	-0.268426	-0.0373699	2.07322e-10	TRUE
1529	KLRK1	NKG2-D type II integral membrane protein	0.519446	0.080573	44674	6.4469	1.15322e-10	0.361522	0.677371	0.0370901	2.19173e-10	TRUE
1073	FNTA	Protein farnesyltransferase/geranylgeranyltransferase type-1 subunit alpha	0.67556	0.104937	44572	6.43778	1.22461e-10	0.469882	0.881237	0.0373417	2.32589e-10	TRUE
528	CEP20	Centrosomal protein 20	0.282119	0.0440036	50299	6.41127	1.45585e-10	0.195872	0.368367	0.0400773	2.76329e-10	TRUE
602	CLPS	Colipase	0.29381	0.0459219	51440	6.39804	1.58735e-10	0.203803	0.383818	0.0396736	3.01092e-10	TRUE
755	CYTH3	Cytohesin-3	-0.336101	0.0525607	43180	-6.39453	1.62687e-10	-0.439121	-0.233081	-0.0376142	3.08389e-10	TRUE
152	APOC1	Apolipoprotein C-I	0.630411	0.0988233	44765	6.37917	1.7978e-10	0.436716	0.824106	0.0366023	3.40568e-10	TRUE
2437	SH3GLB2	Endophilin-B2	0.347813	0.0546554	44674	6.36374	1.988e-10	0.240688	0.454939	0.0367679	3.76355e-10	TRUE
2073	PLG	Plasminogen	-1.07751	0.169505	43708	-6.35679	2.08036e-10	-1.40974	-0.745273	-0.0368961	3.93585e-10	TRUE
197	ATF2	Cyclic AMP-dependent transcription factor ATF-2	-0.305738	0.0481717	50305	-6.34683	2.21661e-10	-0.400155	-0.211321	-0.0386657	4.19091e-10	TRUE
2464	SLA2	Src-like-adapter 2	-0.22546	0.0356079	44701	-6.33175	2.44686e-10	-0.295252	-0.155668	-0.0372426	4.62325e-10	TRUE
2770	TPT1	Translationally-controlled tumor protein	-0.31784	0.0502687	50542	-6.32281	2.58981e-10	-0.416367	-0.219313	-0.0392077	4.89018e-10	TRUE
182	ARNT	Aryl hydrocarbon receptor nuclear translocator	-0.555408	0.0878836	50542	-6.31981	2.6406e-10	-0.72766	-0.383155	-0.0391982	4.98287e-10	TRUE
2240	RANGAP1	Ran GTPase-activating protein 1	-0.425626	0.0675523	50299	-6.30069	2.98768e-10	-0.558029	-0.293223	-0.0397279	5.63419e-10	TRUE
101	ALPI	Intestinal-type alkaline phosphatase	0.195873	0.0311644	43486	6.28515	3.30637e-10	0.13479	0.256956	0.0366977	6.23115e-10	TRUE
2002	PDE4D	cAMP-specific 3',5'-cyclic phosphodiesterase 4D	-0.39394	0.0626934	43312	-6.2836	3.33962e-10	-0.51682	-0.27106	-0.0367103	6.28976e-10	TRUE
1334	IFNLR1	Interferon lambda receptor 1	0.536596	0.0860367	51437	6.23683	4.50001e-10	0.367963	0.705228	0.0383386	8.46976e-10	TRUE
1276	HMBS	Porphobilinogen deaminase	0.454233	0.0728658	51950	6.23383	4.58649e-10	0.311415	0.59705	0.038928	8.62696e-10	TRUE
1465	ITIH1	Inter-alpha-trypsin inhibitor heavy chain H1	1.23327	0.198109	44850	6.22518	4.85258e-10	0.844968	1.62156	0.0359477	9.12161e-10	TRUE
1738	MMP8	Neutrophil collagenase	0.264429	0.0425836	51879	6.20965	5.35038e-10	0.180965	0.347894	0.0386411	1.00509e-09	TRUE
663	CPTP	Ceramide-1-phosphate transfer protein	-0.594878	0.0959051	43312	-6.20278	5.59751e-10	-0.782854	-0.406902	-0.0363923	1.05084e-09	TRUE
2674	THRAP3	Thyroid hormone receptor-associated protein 3	-0.210677	0.033979	43312	-6.20023	5.689e-10	-0.277277	-0.144078	-0.0363823	1.06733e-09	TRUE
164	ARF6	ADP-ribosylation factor 6	0.216112	0.0348585	44590	6.19969	5.70701e-10	0.147789	0.284435	0.036286	1.07002e-09	TRUE
2314	RPS10	40S ribosomal protein S10	-0.57111	0.0921202	43312	-6.19962	5.71107e-10	-0.751667	-0.390552	-0.0363799	1.07009e-09	TRUE
2376	SDCCAG8	Serologically defined colon cancer antigen 8	-0.199271	0.0322318	44572	-6.18243	6.36684e-10	-0.262445	-0.136096	-0.036363	1.1922e-09	TRUE
1328	IFNAR1	Interferon alpha/beta receptor 1	0.897553	0.145483	44590	6.16949	6.90974e-10	0.612405	1.1827	0.0361707	1.29303e-09	TRUE
1351	IGHMBP2	DNA-binding protein SMUBP-2	-0.415459	0.0675012	43312	-6.15483	7.58144e-10	-0.547763	-0.283155	-0.0362043	1.41782e-09	TRUE
160	APPL2	DCC-interacting protein 13-beta	-0.206099	0.0335079	43804	-6.15075	7.77817e-10	-0.271775	-0.140423	-0.0357998	1.45368e-09	TRUE
1953	OTUD7B	OTU domain-containing protein 7B	0.356245	0.0582159	44701	6.11937	9.47236e-10	0.24214	0.470349	0.0364416	1.76918e-09	TRUE
865	DTYMK	Thymidylate kinase	0.326688	0.0534051	44779	6.11717	9.60389e-10	0.222013	0.431363	0.0359888	1.7926e-09	TRUE
2185	PTGES2	Prostaglandin E synthase 2	0.427754	0.0700692	43153	6.10474	1.03846e-09	0.290417	0.565091	0.0361638	1.93709e-09	TRUE
1843	NELL2	Protein kinase C-binding protein NELL2	0.672338	0.110254	51735	6.09809	1.08099e-09	0.456239	0.888436	0.0382714	2.01514e-09	TRUE
2827	UNC79	Protein unc-79 homolog	-0.414697	0.0680371	43180	-6.09515	1.10258e-09	-0.548051	-0.281343	-0.0364477	2.05407e-09	TRUE
925	ENO1	Alpha-enolase	-0.249408	0.0409797	51455	-6.08613	1.16486e-09	-0.329728	-0.169087	-0.0379642	2.16872e-09	TRUE
373	CC2D1A	Coiled-coil and C2 domain-containing protein 1A	0.260233	0.0427854	51112	6.08228	1.1932e-09	0.176373	0.344093	0.037899	2.22007e-09	TRUE
2303	RNF43	E3 ubiquitin-protein ligase RNF43	0.398044	0.0654512	43966	6.08155	1.20006e-09	0.269759	0.52633	0.0351365	2.23142e-09	TRUE
518	CELA3A	Chymotrypsin-like elastase family member 3A	0.336989	0.0554783	52062	6.07426	1.2542e-09	0.228252	0.445727	0.0385022	2.33059e-09	TRUE
1295	HS6ST1	Heparan-sulfate 6-O-sulfotransferase 1	0.564549	0.0931942	51950	6.05777	1.38969e-09	0.381887	0.74721	0.0383904	2.58072e-09	TRUE
161	APRT	Adenine phosphoribosyltransferase	0.407575	0.0673252	51029	6.05382	1.42438e-09	0.275616	0.539533	0.0375561	2.64347e-09	TRUE
690	CRYBB1	Beta-crystallin B1	0.341478	0.0566122	44779	6.03188	1.6333e-09	0.230517	0.452439	0.0356665	3.02927e-09	TRUE
2135	PRDX6	Peroxiredoxin-6	-0.312864	0.0518867	51950	-6.02974	1.65323e-09	-0.414562	-0.211165	-0.0383056	3.0643e-09	TRUE
898	EFNB2	Ephrin-B2	0.39341	0.0653209	43554	6.02273	1.7287e-09	0.26538	0.52144	0.0359371	3.20216e-09	TRUE
2443	SHMT1	Serine hydroxymethyltransferase, cytosolic	0.222929	0.037079	51651	6.01227	1.84168e-09	0.150254	0.295604	0.0381028	3.40927e-09	TRUE
1174	GLO1	Lactoylglutathione lyase	-0.330258	0.0549584	50568	-6.00923	1.87672e-09	-0.437977	-0.222539	-0.0387289	3.47194e-09	TRUE
2193	PTPN6	Tyrosine-protein phosphatase non-receptor type 6	-0.216103	0.0360036	51651	-6.00227	1.95868e-09	-0.286671	-0.145536	-0.0380723	3.62126e-09	TRUE
2159	PRSS27	Serine protease 27	-0.480621	0.0801269	51343	-5.99825	2.0079e-09	-0.63767	-0.323571	-0.0370183	3.70993e-09	TRUE
1404	IL2RG	Cytokine receptor common subunit gamma	0.601898	0.100345	44572	5.99828	2.00953e-09	0.40522	0.798576	0.0356658	3.71058e-09	TRUE
1267	HHEX	Hematopoietically-expressed homeobox protein HHEX	0.287855	0.0479958	44674	5.9975	2.01908e-09	0.193783	0.381928	0.0353661	3.72587e-09	TRUE
1297	HSBP1	Heat shock factor-binding protein 1	0.23982	0.0400169	43591	5.99298	2.07644e-09	0.161386	0.318254	0.0355774	3.8293e-09	TRUE
1923	NUDT5	ADP-sugar pyrophosphatase	0.373468	0.0623726	51525	5.9877	2.14236e-09	0.251217	0.495719	0.0384955	3.94838e-09	TRUE
1998	PDCD5	Programmed cell death protein 5	0.321275	0.0536989	51963	5.98289	2.20638e-09	0.216024	0.426525	0.0377914	4.06381e-09	TRUE
2039	PGR	Progesterone receptor	-0.221153	0.0369742	43486	-5.98127	2.23123e-09	-0.293623	-0.148683	-0.0355132	4.10699e-09	TRUE
641	COMMD1	COMM domain-containing protein 1	0.367722	0.0614813	43591	5.98103	2.23456e-09	0.247217	0.488226	0.0355314	4.11053e-09	TRUE
2120	PPP1R2	Protein phosphatase inhibitor 2	0.239213	0.0401118	51511	5.96367	2.48242e-09	0.160594	0.317833	0.0372082	4.56359e-09	TRUE
2227	RAB44	Ras-related protein Rab-44	0.485551	0.0814758	44572	5.95946	2.54975e-09	0.325857	0.645245	0.0355198	4.68442e-09	TRUE
1377	IL17F	Interleukin-17F	-0.254464	0.0427862	50542	-5.94733	2.74334e-09	-0.338326	-0.170603	-0.0380302	5.03692e-09	TRUE
723	CTRL	Chymotrypsin-like protease CTRL-1	-0.320826	0.0539805	44674	-5.94336	2.81309e-09	-0.426628	-0.215023	-0.0351613	5.16175e-09	TRUE
670	CRADD	Death domain-containing protein CRADD	0.254029	0.0428808	51027	5.92407	3.16069e-09	0.169982	0.338076	0.0374037	5.79592e-09	TRUE
817	DLG4	Disks large homolog 4	-0.307696	0.0519419	44674	-5.92386	3.16773e-09	-0.409503	-0.205889	-0.0350877	5.8052e-09	TRUE
2149	PRND	Prion-like protein doppel	0.42737	0.072203	44674	5.919	3.26261e-09	0.285851	0.568889	0.0350694	5.97532e-09	TRUE
2	AAMDC	Mth938 domain-containing protein	0.422562	0.0714437	43591	5.91461	3.35134e-09	0.282531	0.562593	0.0352759	6.13398e-09	TRUE
190	ASAH2	Neutral ceramidase	-0.35223	0.0595886	51112	-5.91104	3.42106e-09	-0.469025	-0.235436	-0.0373662	6.25767e-09	TRUE
573	CIT	Citron Rho-interacting kinase	0.481783	0.0815749	43554	5.90602	3.53063e-09	0.321895	0.641672	0.0354905	6.45405e-09	TRUE
1600	LMOD2	Leiomodin-2	-0.362112	0.0613255	43339	-5.90475	3.55798e-09	-0.482311	-0.241913	-0.0372196	6.49998e-09	TRUE
2550	SPRED2	Sprouty-related, EVH1 domain-containing protein 2	-0.506672	0.0859183	43486	-5.89713	3.72596e-09	-0.675073	-0.33827	-0.0351888	6.80262e-09	TRUE
1954	OXCT1	Succinyl-CoA:3-ketoacid coenzyme A transferase 1, mitochondrial	0.321725	0.054634	43591	5.88873	3.92014e-09	0.214641	0.428809	0.0351767	7.15267e-09	TRUE
2837	USP47	Ubiquitin carboxyl-terminal hydrolase 47	-0.26054	0.044404	43312	-5.86748	4.45675e-09	-0.347572	-0.173507	-0.0350878	8.12668e-09	TRUE
2642	TDP1	Tyrosyl-DNA phosphodiesterase 1	0.305524	0.0522442	44572	5.84801	5.00964e-09	0.203125	0.407924	0.0351026	9.12916e-09	TRUE
1503	KIR3DL1	Killer cell immunoglobulin-like receptor 3DL1	0.156443	0.0267677	50299	5.84448	5.11285e-09	0.103978	0.208908	0.0383197	9.31144e-09	TRUE
2420	SESTD1	SEC14 domain and spectrin repeat-containing protein 1	-0.298148	0.0510322	50305	-5.84235	5.17854e-09	-0.398172	-0.198124	-0.0370548	9.4252e-09	TRUE
601	CLPP	ATP-dependent Clp protease proteolytic subunit, mitochondrial	0.197212	0.0338334	51027	5.8289	5.6127e-09	0.130898	0.263526	0.0371101	1.0209e-08	TRUE
9	ACAA1	3-ketoacyl-CoA thiolase, peroxisomal	0.229542	0.0394356	50299	5.82066	5.89689e-09	0.152247	0.306836	0.0382477	1.07193e-08	TRUE
167	ARG2	Arginase-2, mitochondrial	-0.5034	0.086557	44572	-5.81583	6.07461e-09	-0.673054	-0.333747	-0.0349827	1.10355e-08	TRUE
2223	RAB33A	Ras-related protein Rab-33A	-0.332282	0.0572614	43312	-5.8029	6.56306e-09	-0.444515	-0.220049	-0.0348395	1.19154e-08	TRUE
2164	PRTN3	Myeloblastin	0.38767	0.0668817	50222	5.79636	6.8173e-09	0.256582	0.518759	0.0365847	1.23693e-08	TRUE
1143	GFOD2	Glucose-fructose oxidoreductase domain-containing protein 2	-0.152727	0.0263554	50299	-5.79491	6.87655e-09	-0.204384	-0.10107	-0.0381701	1.24691e-08	TRUE
179	ARL13B	ADP-ribosylation factor-like protein 13B	-0.316534	0.0547273	43312	-5.78384	7.35146e-09	-0.423801	-0.209268	-0.0347664	1.33219e-08	TRUE
2029	PFDN4	Prefoldin subunit 4	-0.414852	0.0717986	43180	-5.778	7.61124e-09	-0.555579	-0.274126	-0.0352336	1.37842e-08	TRUE
1394	IL20	Interleukin-20	-0.380912	0.0660652	50542	-5.76569	8.17945e-09	-0.5104	-0.251423	-0.0374738	1.48041e-08	TRUE
2614	TACSTD2	Tumor-associated calcium signal transducer 2	0.667941	0.115892	45636	5.76346	8.29343e-09	0.44079	0.895091	0.0375182	1.50011e-08	TRUE
1920	NUDT15	Nucleotide triphosphate diphosphatase NUDT15	0.430681	0.0747511	43312	5.76153	8.39203e-09	0.284167	0.577194	0.0346809	1.517e-08	TRUE
2317	RRM2B	Ribonucleoside-diphosphate reductase subunit M2 B	0.280236	0.0486602	50299	5.75905	8.50823e-09	0.184862	0.375611	0.0380622	1.53706e-08	TRUE
2515	SNX15	Sorting nexin-15	0.393944	0.0684191	43804	5.75781	8.5781e-09	0.259841	0.528047	0.0342785	1.54872e-08	TRUE
2323	RTN4IP1	Reticulon-4-interacting protein 1, mitochondrial	-0.233779	0.0406137	44701	-5.75614	8.66185e-09	-0.313382	-0.154175	-0.0350955	1.56288e-08	TRUE
1029	FEN1	Flap endonuclease 1	0.285958	0.0498736	50299	5.73365	9.88504e-09	0.188205	0.383711	0.0379861	1.78248e-08	TRUE
1102	FZD8	Frizzled-8	0.511943	0.0893277	43339	5.73107	1.00462e-08	0.336859	0.687027	0.0365891	1.81041e-08	TRUE
1074	FOLH1	Glutamate carboxypeptidase 2	-0.204046	0.0356113	43486	-5.72981	1.01206e-08	-0.273845	-0.134247	-0.0345486	1.8227e-08	TRUE
2275	REXO2	Oligoribonuclease, mitochondrial	-0.44865	0.078362	43312	-5.72536	1.03898e-08	-0.602241	-0.295059	-0.0345426	1.87004e-08	TRUE
789	DDX25	ATP-dependent RNA helicase DDX25	-0.581016	0.101567	43554	-5.7205	1.06903e-08	-0.78009	-0.381942	-0.0347873	1.92293e-08	TRUE
1091	FUCA1	Tissue alpha-L-fucosidase	0.222341	0.0388694	51821	5.72021	1.06976e-08	0.146157	0.298525	0.0373355	1.92307e-08	TRUE
998	FAM171A2	Protein FAM171A2	-0.134833	0.0235722	44701	-5.72001	1.07198e-08	-0.181035	-0.0886313	-0.0349633	1.92587e-08	TRUE
676	CRH	Corticoliberin	-0.213493	0.0373347	50215	-5.71835	1.08172e-08	-0.28667	-0.140317	-0.0378299	1.94218e-08	TRUE
793	DDX58	Antiviral innate immune response receptor RIG-I	0.321661	0.0563342	50299	5.70987	1.13695e-08	0.211245	0.432077	0.037915	2.04008e-08	TRUE
2473	SLC27A4	Long-chain fatty acid transport protein 4	0.278636	0.0488138	50305	5.70813	1.14865e-08	0.18296	0.374311	0.0366375	2.05982e-08	TRUE
1361	IL10RA	Interleukin-10 receptor subunit alpha	0.319473	0.0560588	50542	5.69888	1.21263e-08	0.209597	0.429348	0.0372715	2.17322e-08	TRUE
1818	NBN	Nibrin	0.342814	0.0602023	50542	5.69437	1.24515e-08	0.224817	0.460811	0.0372579	2.23013e-08	TRUE
2131	PRDX1	Peroxiredoxin-1	-0.20848	0.0366454	50053	-5.6891	1.28421e-08	-0.280305	-0.136654	-0.0363607	2.29868e-08	TRUE
826	DNAJA4	DnaJ homolog subfamily A member 4	0.289911	0.0509855	44674	5.68614	1.3075e-08	0.189978	0.389843	0.0341978	2.33894e-08	TRUE
2179	PSMG4	Proteasome assembly chaperone 4	0.371486	0.0654054	43486	5.67975	1.35754e-08	0.24329	0.499681	0.0343583	2.42697e-08	TRUE
1879	NOS2	Nitric oxide synthase, inducible	0.548413	0.0965583	43312	5.6796	1.35871e-08	0.359157	0.737669	0.0343681	2.42756e-08	TRUE
1058	FKBP1B	Peptidyl-prolyl cis-trans isomerase FKBP1B	0.16338	0.0287677	51662	5.6793	1.35969e-08	0.106995	0.219765	0.0368211	2.42784e-08	TRUE
1647	LYSMD3	LysM and putative peptidoglycan-binding domain-containing protein 3	-0.210475	0.0371667	43554	-5.663	1.49685e-08	-0.283323	-0.137628	-0.034571	2.67112e-08	TRUE
2037	PGLYRP4	Peptidoglycan recognition protein 4	-0.353034	0.0624422	43312	-5.65377	1.57954e-08	-0.475422	-0.230646	-0.0342698	2.81696e-08	TRUE
1113	GALNT2	Polypeptide N-acetylgalactosaminyltransferase 2	-0.695103	0.122957	51950	-5.65322	1.58298e-08	-0.9361	-0.454106	-0.0371863	2.82137e-08	TRUE
2051	PIKFYVE	1-phosphatidylinositol 3-phosphate 5-kinase	0.382692	0.0677548	43486	5.64818	1.63164e-08	0.249891	0.515492	0.0342387	2.90633e-08	TRUE
2482	SLC9A3R2	Na(+)/H(+) exchange regulatory cofactor NHE-RF2	0.416845	0.0739049	44590	5.64029	1.70788e-08	0.27199	0.5617	0.0341825	3.04027e-08	TRUE
1595	LILRB5	Leukocyte immunoglobulin-like receptor subfamily B member 5	0.255475	0.0454179	52147	5.62498	1.86474e-08	0.166455	0.344494	0.0370484	3.31748e-08	TRUE
1602	LPA	Apolipoprotein(a)	0.119171	0.0212292	43785	5.61353	1.99442e-08	0.0775612	0.160781	0.0342197	3.54604e-08	TRUE
2021	PEBP1	Phosphatidylethanolamine-binding protein 1	0.304972	0.0543501	51525	5.61125	2.01899e-08	0.198445	0.411498	0.037381	3.58755e-08	TRUE
933	ENPP6	Glycerophosphocholine cholinephosphodiesterase ENPP6	-0.550782	0.0985126	43591	-5.59099	2.27131e-08	-0.743869	-0.357696	-0.0340461	4.03345e-08	TRUE
2049	PIK3AP1	Phosphoinositide 3-kinase adapter protein 1	0.286893	0.0513289	51437	5.58932	2.29112e-08	0.186288	0.387498	0.0363495	4.06615e-08	TRUE
1462	ITGB6	Integrin beta-6	0.601803	0.107886	50542	5.57814	2.44351e-08	0.390345	0.813261	0.036909	4.33397e-08	TRUE
520	CEMIP2	Cell surface hyaluronidase	0.636207	0.114215	43486	5.57026	2.55859e-08	0.412344	0.860071	0.0339444	4.53534e-08	TRUE
2615	TADA3	Transcriptional adapter 3	-0.527193	0.0946775	44572	-5.5683	2.58713e-08	-0.712763	-0.341623	-0.0340689	4.58314e-08	TRUE
1386	IL1B	Interleukin-1 beta	0.318718	0.0574271	50300	5.54997	2.87161e-08	0.206161	0.431276	0.0367358	5.08403e-08	TRUE
2922	ZP4	Zona pellucida sperm-binding protein 4	-0.647126	0.116829	43180	-5.5391	3.05804e-08	-0.876113	-0.418139	-0.0343354	5.41081e-08	TRUE
2171	PSMA1	Proteasome subunit alpha type-1	-0.397914	0.071868	50299	-5.53674	3.09694e-08	-0.538776	-0.257052	-0.037402	5.47632e-08	TRUE
1742	MNAT1	CDK-activating kinase assembly factor MAT1	-0.472579	0.0855725	43966	-5.52256	3.35973e-08	-0.640303	-0.304856	-0.0329746	5.93741e-08	TRUE
2435	SH3BP1	SH3 domain-binding protein 1	0.415212	0.0752749	44590	5.51595	3.48821e-08	0.267672	0.562752	0.0337252	6.16076e-08	TRUE
1921	NUDT16	U8 snoRNA-decapping enzyme	0.234109	0.0424945	44514	5.50915	3.62572e-08	0.150819	0.317399	0.0337004	6.39974e-08	TRUE
2715	TNFAIP8L2	Tumor necrosis factor alpha-induced protein 8-like protein 2	-0.32619	0.0594402	43804	-5.4877	4.09454e-08	-0.442694	-0.209686	-0.0332536	7.22289e-08	TRUE
981	F11R	Junctional adhesion molecule A	0.310893	0.0567541	51525	5.47789	4.32437e-08	0.199654	0.422132	0.0369959	7.62372e-08	TRUE
1874	NMRK2	Nicotinamide riboside kinase 2	-0.513115	0.0936751	43180	-5.4776	4.33526e-08	-0.69672	-0.32951	-0.0341066	7.63831e-08	TRUE
1172	GLI2	Zinc finger protein GLI2	-0.623927	0.114015	43486	-5.47234	4.46565e-08	-0.847398	-0.400457	-0.0335769	7.86332e-08	TRUE
1506	KIRREL2	Kin of IRRE-like protein 2	0.448525	0.0820396	50305	5.46718	4.59422e-08	0.287727	0.609323	0.035901	8.08483e-08	TRUE
2554	SPRY2	Protein sprouty homolog 2	-0.192988	0.0353147	50542	-5.46482	4.65556e-08	-0.262206	-0.123771	-0.0365728	8.18784e-08	TRUE
333	CA8	Carbonic anhydrase-related protein	0.79453	0.145794	43486	5.44968	5.07326e-08	0.508772	1.08029	0.0334922	8.9171e-08	TRUE
794	DECR1	2,4-dienoyl-CoA reductase, mitochondrial	-0.18243	0.0335526	51437	-5.43713	5.4391e-08	-0.248193	-0.116666	-0.0358988	9.55438e-08	TRUE
2606	SV2A	Synaptic vesicle glycoprotein 2A	-0.33375	0.0615915	43554	-5.41877	6.0327e-08	-0.454471	-0.21303	-0.033662	1.05907e-07	TRUE
419	CD177	CD177 antigen	0.137441	0.0254021	51440	5.41061	6.30893e-08	0.0876526	0.18723	0.0367995	1.1069e-07	TRUE
1389	IL1RAP	Interleukin-1 receptor accessory protein	0.385913	0.0713515	51525	5.40862	6.37958e-08	0.246063	0.525762	0.0367979	1.11863e-07	TRUE
2538	SPINK2	Serine protease inhibitor Kazal-type 2	0.529891	0.0980832	43804	5.40246	6.60751e-08	0.337646	0.722136	0.032934	1.1579e-07	TRUE
2856	VIPR1	Vasoactive intestinal polypeptide receptor 1	-0.831069	0.154013	43591	-5.39608	6.84657e-08	-1.13294	-0.5292	-0.0333182	1.19907e-07	TRUE
2151	PROCR	Endothelial protein C receptor	0.580791	0.108113	43312	5.37208	7.82363e-08	0.368888	0.792695	0.033209	1.36937e-07	TRUE
936	ENTPD2	Ectonucleoside triphosphate diphosphohydrolase 2	0.403013	0.0750945	50299	5.36674	8.05285e-08	0.255826	0.550199	0.0369071	1.40865e-07	TRUE
967	ERVV-1	Endogenous retrovirus group V member 1 Env polyprotein	-0.451487	0.0842837	43312	-5.35676	8.51597e-08	-0.616685	-0.28629	-0.033152	1.48877e-07	TRUE
2237	RALY	RNA-binding protein Raly	0.402662	0.0751831	44572	5.35574	8.56257e-08	0.255301	0.550022	0.033297	1.49602e-07	TRUE
1252	HCG22	Protein PBMUCL2	-0.376768	0.0703947	43312	-5.35222	8.73219e-08	-0.514743	-0.238793	-0.0331351	1.52474e-07	TRUE
2087	PMS1	PMS1 protein homolog 1	0.401837	0.0753045	43554	5.33617	9.54062e-08	0.254239	0.549435	0.0333582	1.66491e-07	TRUE
2862	VPS37A	Vacuolar protein sorting-associated protein 37A	0.214466	0.0401944	51274	5.33572	9.55665e-08	0.135685	0.293248	0.0357233	1.66671e-07	TRUE
177	ARID3A	AT-rich interactive domain-containing protein 3A	-0.510892	0.0958183	43339	-5.33188	9.76874e-08	-0.698697	-0.323086	-0.035172	1.70268e-07	TRUE
1045	FGF9	Fibroblast growth factor 9	0.503712	0.0945234	43102	5.32896	9.92701e-08	0.318444	0.688979	0.0336667	1.72924e-07	TRUE
2774	TRDMT1	tRNA (cytosine(38)-C(5))-methyltransferase	0.237414	0.0445749	43966	5.32617	1.008e-07	0.150046	0.324781	0.0322327	1.75484e-07	TRUE
1626	LSM8	U6 snRNA-associated Sm-like protein LSm8	-0.23139	0.0434669	43966	-5.32336	1.02367e-07	-0.316586	-0.146194	-0.0322222	1.78106e-07	TRUE
804	DGCR6	Protein DGCR6	0.462818	0.0869642	43339	5.32193	1.03179e-07	0.292366	0.633269	0.0351373	1.79412e-07	TRUE
2105	PPBP	Platelet basic protein	0.235125	0.0442691	44516	5.31127	1.09388e-07	0.148357	0.321893	0.0324398	1.90095e-07	TRUE
1293	HS1BP3	HCLS1-binding protein 3	0.223886	0.0422681	43591	5.29681	1.18413e-07	0.14104	0.306732	0.0329514	2.05657e-07	TRUE
1534	KRT5	Keratin, type II cytoskeletal 5	-0.345447	0.0652463	50305	-5.2945	1.19839e-07	-0.473331	-0.217564	-0.0353837	2.0801e-07	TRUE
2604	SUSD4	Sushi domain-containing protein 4	0.469788	0.0887676	44572	5.29234	1.21334e-07	0.295802	0.643774	0.0330691	2.10479e-07	TRUE
538	CETN3	Centrin-3	-0.253658	0.0480094	44590	-5.28351	1.27324e-07	-0.347757	-0.159559	-0.0328815	2.20741e-07	TRUE
2910	ZBP1	Z-DNA-binding protein 1	0.486479	0.0922419	43486	5.27395	1.34159e-07	0.305683	0.667275	0.03284	2.32452e-07	TRUE
1641	LYAR	Cell growth-regulating nucleolar protein	0.321514	0.0610471	50299	5.26666	1.395e-07	0.201861	0.441167	0.0366199	2.41563e-07	TRUE
1806	NAA80	N-alpha-acetyltransferase 80	0.165113	0.0314656	43554	5.24742	1.54964e-07	0.10344	0.226786	0.0330339	2.68182e-07	TRUE
693	CRYM	Ketimine reductase mu-crystallin	-0.266472	0.0508835	43339	-5.23691	1.64048e-07	-0.366205	-0.16674	-0.0348418	2.83735e-07	TRUE
843	DOCK9	Dedicator of cytokinesis protein 9	0.171559	0.0328098	43339	5.22892	1.71296e-07	0.107252	0.235867	0.0348141	2.96096e-07	TRUE
1062	FKBPL	FK506-binding protein-like	0.329303	0.0630041	44590	5.2267	1.73339e-07	0.205814	0.452792	0.0326776	2.9945e-07	TRUE
2211	PXDNL	Peroxidasin-like protein	0.338894	0.0649586	44572	5.21708	1.8258e-07	0.211574	0.466214	0.0328002	3.15228e-07	TRUE
2281	RGS10	Regulator of G-protein signaling 10	-0.325617	0.0624819	44701	-5.21138	1.88271e-07	-0.448083	-0.203152	-0.0331403	3.24862e-07	TRUE
1985	PCDH12	Protocadherin-12	0.763653	0.14678	44701	5.20271	1.97269e-07	0.475962	1.05134	0.0331098	3.40187e-07	TRUE
2618	TALDO1	Transaldolase	0.423142	0.0813988	44618	5.19839	2.0191e-07	0.263599	0.582685	0.0322433	3.47985e-07	TRUE
1630	LTB	Lymphotoxin-beta	-0.559752	0.107905	44572	-5.18748	2.14094e-07	-0.771247	-0.348257	-0.0326948	3.68767e-07	TRUE
2592	STX8	Syntaxin-8	0.337875	0.065147	51437	5.18634	2.15279e-07	0.210186	0.465563	0.0351713	3.7059e-07	TRUE
1848	NFAT5	Nuclear factor of activated T-cells 5	-0.226451	0.0437289	43486	-5.17852	2.24653e-07	-0.31216	-0.140741	-0.0324895	3.86499e-07	TRUE
2750	TOP2B	DNA topoisomerase 2-beta	0.243926	0.0473663	43486	5.14978	2.61934e-07	0.151087	0.336765	0.0323844	4.50372e-07	TRUE
861	DTD1	D-aminoacyl-tRNA deacylase 1	-0.222968	0.0433424	43804	-5.14434	2.69619e-07	-0.30792	-0.138016	-0.0319782	4.63313e-07	TRUE
2208	PTX3	Pentraxin-related protein PTX3	0.332472	0.064657	51437	5.14208	2.72708e-07	0.205743	0.4592	0.035045	4.68346e-07	TRUE
1052	FGR	Tyrosine-protein kinase Fgr	0.277228	0.0539462	50305	5.13897	2.77276e-07	0.171493	0.382963	0.0349257	4.75912e-07	TRUE
180	ARL2BP	ADP-ribosylation factor-like protein 2-binding protein	0.485643	0.0945738	43312	5.13507	2.83262e-07	0.300276	0.671009	0.0323333	4.859e-07	TRUE
371	CBS	Cystathionine beta-synthase	0.381012	0.0742872	43591	5.12891	2.92674e-07	0.235408	0.526616	0.0323374	5.01751e-07	TRUE
1014	FCER1A	High affinity immunoglobulin epsilon receptor subunit alpha	0.803008	0.156743	44701	5.12307	3.01848e-07	0.495788	1.11023	0.0328313	5.17176e-07	TRUE
1411	IL36A	Interleukin-36 alpha	-0.342056	0.0667908	43486	-5.1213	3.04724e-07	-0.472967	-0.211145	-0.0322806	5.21611e-07	TRUE
1808	NACC1	Nucleus accumbens-associated protein 1	0.341277	0.0666407	44572	5.12115	3.04934e-07	0.21066	0.471894	0.0324598	5.21611e-07	TRUE
1962	PAFAH2	Platelet-activating factor acetylhydrolase 2, cytoplasmic	-0.393903	0.0769171	43966	-5.12114	3.04972e-07	-0.544662	-0.243144	-0.0314692	5.21611e-07	TRUE
1546	LAMA1	Laminin subunit alpha-1	-0.367508	0.0719714	43312	-5.10631	3.29905e-07	-0.508573	-0.226443	-0.0322281	5.63926e-07	TRUE
2121	PPP1R9B	Neurabin-2	0.168963	0.0331007	52075	5.10452	3.32804e-07	0.104085	0.233841	0.0350962	5.68549e-07	TRUE
2432	SH2B3	SH2B adapter protein 3	-0.170587	0.033435	50299	-5.10206	3.37195e-07	-0.23612	-0.105054	-0.0361545	5.75714e-07	TRUE
604	CLSTN1	Calsyntenin-1	0.323812	0.0635599	50305	5.0946	3.50748e-07	0.199234	0.44839	0.0347965	5.98503e-07	TRUE
2172	PSMC3	26S proteasome regulatory subunit 6A	-0.643497	0.126462	43180	-5.08845	3.62521e-07	-0.891366	-0.395628	-0.0326833	6.18232e-07	TRUE
110	AMOT	Angiomotin	0.468786	0.092292	43804	5.07938	3.80221e-07	0.287892	0.64968	0.0317406	6.48039e-07	TRUE
1210	GPR101	Probable G-protein coupled receptor 101	-0.323828	0.0638231	43339	-5.07384	3.9148e-07	-0.448923	-0.198734	-0.0342815	6.66838e-07	TRUE
1623	LRTM1	Leucine-rich repeat and transmembrane domain-containing protein 1	-0.46711	0.0920836	43554	-5.07267	3.93876e-07	-0.647596	-0.286624	-0.0324022	6.7053e-07	TRUE
362	CASP4	Caspase-4	-0.113972	0.0225192	43966	-5.06112	4.18475e-07	-0.15811	-0.0698344	-0.0312479	7.11992e-07	TRUE
1728	MLLT1	Protein ENL	-0.282275	0.0558181	43180	-5.05705	4.27526e-07	-0.39168	-0.172871	-0.0325705	7.26968e-07	TRUE
1187	GNGT1	Guanine nucleotide-binding protein G(T) subunit gamma-T1	-0.374026	0.0740751	43554	-5.04928	4.45263e-07	-0.519214	-0.228837	-0.0323183	7.56689e-07	TRUE
2670	THBS2	Thrombospondin-2	0.430772	0.0853263	51525	5.04853	4.46748e-07	0.263532	0.598013	0.035793	7.58753e-07	TRUE
678	CRHR1	Corticotropin-releasing factor receptor 1	-0.270204	0.0535224	50568	-5.04843	4.46997e-07	-0.375109	-0.1653	-0.03592	7.58753e-07	TRUE
2027	PF4	Platelet factor 4	0.193573	0.0383834	44516	5.04314	4.59741e-07	0.118341	0.268805	0.0316252	7.79932e-07	TRUE
367	CAT	Catalase	0.342052	0.0679198	44152	5.03612	4.7693e-07	0.208928	0.475176	0.0324419	8.08623e-07	TRUE
2231	RABEPK	Rab9 effector protein with kelch motifs	-0.280678	0.0557516	50299	-5.03445	4.80881e-07	-0.389952	-0.171405	-0.0359659	8.14849e-07	TRUE
2552	SPRR1B	Cornifin-B	-0.224844	0.0447062	43966	-5.02936	4.94054e-07	-0.312468	-0.137219	-0.0311312	8.36687e-07	TRUE
1283	HNF1A	Hepatocyte nuclear factor 1-alpha	-0.267097	0.0531399	43554	-5.0263	5.0201e-07	-0.371252	-0.162942	-0.0322361	8.49667e-07	TRUE
958	ERBIN	Erbin	-0.156349	0.0313573	51274	-4.98604	6.18298e-07	-0.21781	-0.0948882	-0.0347259	1.04588e-06	TRUE
866	DUOX2	Dual oxidase 2	-0.226706	0.0454969	50568	-4.98288	6.28507e-07	-0.31588	-0.137531	-0.0357389	1.06254e-06	TRUE
2139	PRG3	Proteoglycan 3	0.360967	0.0725621	44785	4.9746	6.56254e-07	0.218744	0.50319	0.0310426	1.1088e-06	TRUE
1835	NECTIN1	Nectin-1	-0.584452	0.117545	43486	-4.97215	6.64671e-07	-0.814843	-0.354061	-0.0317407	1.12238e-06	TRUE
1035	FGF16	Fibroblast growth factor 16	0.402579	0.0809803	43486	4.97132	6.67507e-07	0.243856	0.561302	0.0317377	1.12652e-06	TRUE
1757	MRPL24	39S ribosomal protein L24, mitochondrial	0.490591	0.0987695	43312	4.96703	6.8243e-07	0.297001	0.684181	0.0317224	1.15104e-06	TRUE
2444	SHPK	Sedoheptulokinase	-0.457774	0.0924129	43966	-4.95358	7.31316e-07	-0.638905	-0.276643	-0.030854	1.23278e-06	TRUE
1839	NEDD9	Enhancer of filamentation 1	0.549697	0.111021	43486	4.95129	7.39997e-07	0.332094	0.767301	0.0316657	1.24669e-06	TRUE
672	CREBZF	CREB/ATF bZIP transcription factor	-0.73048	0.147799	43180	-4.94237	7.74669e-07	-1.02017	-0.44079	-0.0321609	1.30435e-06	TRUE
1649	LYZL2	Lysozyme-like protein 2	0.525937	0.106457	43180	4.94036	7.82677e-07	0.317279	0.734595	0.0321537	1.31708e-06	TRUE
1867	NIT2	Omega-amidase NIT2	0.245495	0.049833	44609	4.92636	8.40746e-07	0.147822	0.343169	0.0318469	1.41398e-06	TRUE
2503	SMPDL3B	Acid sphingomyelinase-like phosphodiesterase 3b	-0.244063	0.0495923	44572	-4.92139	8.6238e-07	-0.341265	-0.146861	-0.0317601	1.44953e-06	TRUE
2424	SEZ6L2	Seizure 6-like protein 2	0.660688	0.134618	51274	4.90786	9.23588e-07	0.396834	0.924541	0.0345083	1.55152e-06	TRUE
2799	TTF2	Transcription termination factor 2	-0.378557	0.0771898	43554	-4.90424	9.41265e-07	-0.529851	-0.227264	-0.0318022	1.58031e-06	TRUE
608	CLU	Clusterin	0.59178	0.121115	44850	4.88611	1.03204e-06	0.354393	0.829167	0.0310016	1.73171e-06	TRUE
2226	RAB3GAP1	Rab3 GTPase-activating protein catalytic subunit	-0.326519	0.0668843	43339	-4.88185	1.05469e-06	-0.457614	-0.195425	-0.0336333	1.7687e-06	TRUE
1097	FUT8	Alpha-(1,6)-fucosyltransferase	0.271787	0.055771	51112	4.87327	1.10096e-06	0.162475	0.381098	0.0343173	1.84525e-06	TRUE
1893	NPTN	Neuroplastin	0.198482	0.040767	50299	4.8687	1.12677e-06	0.118578	0.278386	0.0355101	1.88741e-06	TRUE
263	BLMH	Bleomycin hydrolase	0.48234	0.099094	52147	4.8675	1.13349e-06	0.288115	0.676565	0.034935	1.89759e-06	TRUE
785	DDI2	Protein DDI1 homolog 2	-0.232181	0.0478617	43804	-4.85108	1.23214e-06	-0.325991	-0.138371	-0.0309159	2.06156e-06	TRUE
642	COMMD9	COMM domain-containing protein 9	0.455462	0.0940527	44572	4.84262	1.28568e-06	0.271117	0.639806	0.0314877	2.14991e-06	TRUE
1233	GTPBP2	GTP-binding protein 2	-0.227544	0.0471039	43554	-4.83069	1.36525e-06	-0.319869	-0.13522	-0.0315431	2.28167e-06	TRUE
369	CBLN1	Cerebellin-1	-0.193981	0.0401649	43339	-4.82962	1.37258e-06	-0.272705	-0.115257	-0.0334591	2.29261e-06	TRUE
2144	PRKCQ	Protein kinase C theta type	-0.364381	0.075475	50542	-4.82783	1.38429e-06	-0.512312	-0.216449	-0.0347574	2.31084e-06	TRUE
885	EDDM3B	Epididymal secretory protein E3-beta	-0.351118	0.072868	44572	-4.81855	1.45082e-06	-0.493941	-0.208295	-0.0314048	2.42051e-06	TRUE
200	ATG4A	Cysteine protease ATG4A	-0.261503	0.0543492	50299	-4.81153	1.50216e-06	-0.368028	-0.154978	-0.0353552	2.50474e-06	TRUE
267	BLVRB	Flavin reductase	0.227639	0.0476142	51525	4.78091	1.74983e-06	0.134315	0.320964	0.0350739	2.91604e-06	TRUE
1191	GOLGA3	Golgin subfamily A member 3	0.227768	0.0476675	44701	4.77826	1.77383e-06	0.134339	0.321197	0.0316487	2.95435e-06	TRUE
870	DUT	Deoxyuridine 5'-triphosphate nucleotidohydrolase, mitochondrial	-0.17184	0.0359825	44590	-4.77567	1.7968e-06	-0.242366	-0.101314	-0.0310936	2.99091e-06	TRUE
1218	GRIN2B	Glutamate receptor ionotropic, NMDA 2B	-0.324615	0.0680452	43339	-4.77058	1.84291e-06	-0.457985	-0.191245	-0.0332635	3.06592e-06	TRUE
349	CAMKK1	Calcium/calmodulin-dependent protein kinase kinase 1	0.349829	0.0734372	50299	4.76364	1.90661e-06	0.205891	0.493766	0.0352262	3.17008e-06	TRUE
1777	MTSS2	Protein MTSS 2	-0.178085	0.0374243	44572	-4.75854	1.95605e-06	-0.251437	-0.104733	-0.0311992	3.25044e-06	TRUE
2565	SSH3	Protein phosphatase Slingshot homolog 3	-0.619782	0.130269	43180	-4.75772	1.96426e-06	-0.875111	-0.364453	-0.0315104	3.26223e-06	TRUE
908	EIF2AK3	Eukaryotic translation initiation factor 2-alpha kinase 3	-0.271624	0.057099	43312	-4.75708	1.97044e-06	-0.383539	-0.159709	-0.0309717	3.27065e-06	TRUE
1643	LYPD1	Ly6/PLAUR domain-containing protein 1	-0.248993	0.0523455	50305	-4.75672	1.9731e-06	-0.351591	-0.146395	-0.033834	3.2732e-06	TRUE
568	CHRM1	Muscarinic acetylcholine receptor M1	-0.493567	0.103806	43554	-4.75471	1.99371e-06	-0.697028	-0.290105	-0.0312773	3.30551e-06	TRUE
1302	HSP90B1	Endoplasmin	-0.236076	0.0496579	50059	-4.75404	1.99945e-06	-0.333406	-0.138746	-0.0336272	3.31315e-06	TRUE
347	CALCOCO2	Calcium-binding and coiled-coil domain-containing protein 2	0.232339	0.0491515	43591	4.727	2.28575e-06	0.136001	0.328677	0.0309027	3.78541e-06	TRUE
240	BAX	Apoptosis regulator BAX	0.172467	0.0366545	50220	4.7052	2.54286e-06	0.100624	0.24431	0.0337396	4.20883e-06	TRUE
1069	FMNL1	Formin-like protein 1	0.235809	0.0501949	50305	4.69787	2.63584e-06	0.137426	0.334191	0.0336704	4.36024e-06	TRUE
2072	PLEKHO1	Pleckstrin homology domain-containing family O member 1	-0.24853	0.0529896	44674	-4.69016	2.73794e-06	-0.35239	-0.144669	-0.0306356	4.52658e-06	TRUE
2551	SPRING1	SREBP regulating gene protein	0.299692	0.0640133	43180	4.68172	2.85344e-06	0.174225	0.425159	0.031246	4.71487e-06	TRUE
260	BID	BH3-interacting domain death agonist	0.220742	0.0472057	51437	4.67618	2.93008e-06	0.128219	0.313266	0.0337545	4.83877e-06	TRUE
2203	PTPRS	Receptor-type tyrosine-protein phosphatase S	-0.60453	0.129644	52147	-4.66299	3.12422e-06	-0.858634	-0.350426	-0.0343967	5.15646e-06	TRUE
1981	PCARE	Photoreceptor cilium actin regulator	-0.210228	0.0451171	43339	-4.6596	3.17763e-06	-0.298658	-0.121797	-0.0328991	5.24165e-06	TRUE
410	CCS	Copper chaperone for superoxide dismutase	0.314043	0.0674334	51112	4.65708	3.21537e-06	0.181872	0.446213	0.0337258	5.30093e-06	TRUE
2595	SUGP1	SURP and G-patch domain-containing protein 1	-0.423822	0.0911839	44590	-4.64799	3.36148e-06	-0.602544	-0.2451	-0.0306572	5.53868e-06	TRUE
2407	SERPINB6	Serpin B6	0.249934	0.0538122	51794	4.64457	3.41628e-06	0.144462	0.355407	0.034069	5.62579e-06	TRUE
648	CORO1A	Coronin-1A	-0.165187	0.0357692	50473	-4.61813	3.88169e-06	-0.235295	-0.0950788	-0.0332566	6.38515e-06	TRUE
2030	PFDN6	Prefoldin subunit 6	-0.27035	0.05854	43554	-4.61821	3.88177e-06	-0.385089	-0.15561	-0.0308048	6.38515e-06	TRUE
1245	HAO1	Hydroxyacid oxidase 1	0.112922	0.0244565	51950	4.61724	3.89808e-06	0.0649866	0.160857	0.0343275	6.40837e-06	TRUE
302	C1QBP	Complement component 1 Q subcomponent-binding protein, mitochondrial	0.255232	0.0552893	44701	4.61629	3.91748e-06	0.146863	0.3636	0.0311071	6.43664e-06	TRUE
1669	MAP2K6	Dual specificity mitogen-activated protein kinase kinase 6	-0.148137	0.0321105	51437	-4.61336	3.97164e-06	-0.211074	-0.0852004	-0.0335863	6.52197e-06	TRUE
2699	TMED10	Transmembrane emp24 domain-containing protein 10	-0.360939	0.0782927	43312	-4.61013	4.03568e-06	-0.514394	-0.207484	-0.0304551	6.62341e-06	TRUE
924	ENG	Endoglin	-0.847659	0.18396	52147	-4.60783	4.07853e-06	-1.20822	-0.487095	-0.0342541	6.68998e-06	TRUE
2815	UBAC1	Ubiquitin-associated domain-containing protein 1	0.423062	0.0918994	51274	4.60354	4.16365e-06	0.242939	0.603186	0.0336818	6.82578e-06	TRUE
1232	GTF2IRD1	General transcription factor II-I repeat domain-containing protein 1	-0.243749	0.0531932	43966	-4.58234	4.6107e-06	-0.348009	-0.13949	-0.0295223	7.55442e-06	TRUE
224	AZU1	Azurocidin	0.190507	0.0416264	49952	4.57659	4.73744e-06	0.108919	0.272095	0.0334918	7.75772e-06	TRUE
2886	WASHC3	WASH complex subunit 3	0.220529	0.0482079	44674	4.57454	4.78555e-06	0.12604	0.315017	0.0302423	7.83211e-06	TRUE
21	ACRBP	Acrosin-binding protein	0.440985	0.0964156	44572	4.5738	4.80249e-06	0.252009	0.629962	0.0305739	7.85545e-06	TRUE
1368	IL13	Interleukin-13	-0.308191	0.067486	50542	-4.56674	4.96529e-06	-0.440464	-0.175918	-0.0340533	8.11719e-06	TRUE
2855	VIM	Vimentin	0.128797	0.02822	50568	4.56402	5.03017e-06	0.0734852	0.184108	0.0346168	8.21867e-06	TRUE
1903	NRTN	Neurturin	0.298475	0.0655325	50542	4.55461	5.2605e-06	0.170031	0.42692	0.0340212	8.59019e-06	TRUE
1046	FGFBP1	Fibroblast growth factor-binding protein 1	0.440938	0.0970205	51671	4.54479	5.51141e-06	0.250777	0.631099	0.0338742	8.9949e-06	TRUE
2871	VSTM1	V-set and transmembrane domain-containing protein 1	0.302233	0.066647	50305	4.53483	5.77828e-06	0.171604	0.432862	0.0332238	9.42517e-06	TRUE
1790	MYH7B	Myosin-7B	-0.398248	0.0878515	43180	-4.5332	5.82539e-06	-0.570438	-0.226057	-0.0307354	9.49672e-06	TRUE
1871	NME3	Nucleoside diphosphate kinase 3	-0.620392	0.137233	51566	-4.52073	6.17646e-06	-0.88937	-0.351414	-0.0339212	1.00634e-05	TRUE
1724	MINDY1	Ubiquitin carboxyl-terminal hydrolase MINDY-1	-0.155231	0.0343461	44572	-4.51961	6.21114e-06	-0.22255	-0.0879122	-0.0303928	1.01143e-05	TRUE
1754	MPRIP	Myosin phosphatase Rho-interacting protein	0.382621	0.0848147	44488	4.51125	6.46104e-06	0.216382	0.548859	0.0303893	1.05154e-05	TRUE
1983	PCBP2	Poly(rC)-binding protein 2	0.232638	0.0515869	44701	4.50964	6.5104e-06	0.131527	0.333749	0.0307556	1.05898e-05	TRUE
1747	MORF4L1	Mortality factor 4-like protein 1	-0.42316	0.0938408	43966	-4.50934	6.51985e-06	-0.607089	-0.23923	-0.0292659	1.05993e-05	TRUE
2062	PLA2G1B	Phospholipase A2	0.328541	0.0728836	52063	4.50775	6.56616e-06	0.185688	0.471393	0.0337776	1.06686e-05	TRUE
2357	SCGB2A2	Mammaglobin-A	-0.557197	0.123684	43312	-4.505	6.65475e-06	-0.799621	-0.314774	-0.0300902	1.08066e-05	TRUE
1932	OFD1	Oral-facial-digital syndrome 1 protein	-0.258912	0.0575045	43966	-4.50247	6.73411e-06	-0.371622	-0.146202	-0.0292418	1.09294e-05	TRUE
135	ANXA4	Annexin A4	-0.2002	0.0444958	51268	-4.4993	6.83287e-06	-0.287412	-0.112988	-0.0328045	1.10835e-05	TRUE
261	BIN2	Bridging integrator 2	-0.158491	0.0352432	51525	-4.49706	6.90503e-06	-0.227568	-0.0894137	-0.0343387	1.11943e-05	TRUE
2338	SAFB2	Scaffold attachment factor B2	0.608306	0.13554	44701	4.48803	7.20645e-06	0.342646	0.873966	0.0306849	1.16765e-05	TRUE
477	CDC123	Cell division cycle protein 123 homolog	-0.266354	0.0598489	43180	-4.45044	8.59072e-06	-0.383659	-0.149049	-0.0304544	1.39117e-05	TRUE
1095	FUT1	Galactoside alpha-(1,2)-fucosyltransferase 1	0.269477	0.0605879	43882	4.44771	8.70046e-06	0.150724	0.388231	0.0290733	1.40816e-05	TRUE
2626	TBC1D23	TBC1 domain family member 23	-0.157447	0.035502	51274	-4.43489	9.23097e-06	-0.227032	-0.0878632	-0.0332382	1.4932e-05	TRUE
1333	IFNL2	Interferon lambda-2	-0.272571	0.0614935	43339	-4.43251	9.33694e-06	-0.393099	-0.152042	-0.032168	1.50951e-05	TRUE
1326	IFIT1	Interferon-induced protein with tetratricopeptide repeats 1	0.32358	0.0730323	43966	4.43065	9.41779e-06	0.180436	0.466725	0.0289916	1.52174e-05	TRUE
1223	GRSF1	G-rich sequence factor 1	-0.210882	0.0476656	42946	-4.4242	9.70368e-06	-0.304308	-0.117457	-0.0308383	1.56706e-05	TRUE
1290	HRAS	GTPase Hras	-0.170834	0.0386434	43884	-4.42078	9.85797e-06	-0.246576	-0.0950923	-0.0291012	1.5911e-05	TRUE
2239	RANBP2	E3 SUMO-protein ligase RanBP2	-0.512519	0.115945	43339	-4.42035	9.8781e-06	-0.739774	-0.285264	-0.0321294	1.59347e-05	TRUE
2395	SEPTIN9	Septin-9	0.495392	0.112259	51274	4.41293	1.0219e-05	0.275363	0.715422	0.0331813	1.64756e-05	TRUE
2887	WASL	Neural Wiskott-Aldrich syndrome protein	-0.279524	0.0633507	43486	-4.41232	1.02515e-05	-0.403692	-0.155355	-0.0297798	1.65188e-05	TRUE
947	EPHA4	Ephrin type-A receptor 4	0.585458	0.13279	43804	4.40891	1.04141e-05	0.325187	0.845728	0.0293675	1.67716e-05	TRUE
1709	METAP1	Methionine aminopeptidase 1	-0.48904	0.111017	50305	-4.40509	1.05959e-05	-0.706635	-0.271445	-0.0328755	1.70549e-05	TRUE
281	BRD1	Bromodomain-containing protein 1	-0.54698	0.124262	43966	-4.40182	1.07598e-05	-0.790537	-0.303424	-0.0288917	1.73093e-05	TRUE
2706	TMPRSS11B	Transmembrane protease serine 11B	-0.221399	0.0504603	43339	-4.38759	1.14884e-05	-0.320302	-0.122496	-0.0320258	1.84712e-05	TRUE
2876	VTI1A	Vesicle transport through interaction with t-SNAREs homolog 1A	0.280655	0.0640236	43804	4.38362	1.16995e-05	0.155168	0.406143	0.0292811	1.88002e-05	TRUE
2908	YWHAQ	14-3-3 protein theta	0.223	0.0510858	43804	4.3652	1.27294e-05	0.122871	0.323129	0.0292183	2.0444e-05	TRUE
2235	RAD51	DNA repair protein RAD51 homolog 1	0.305987	0.0701022	43966	4.36487	1.27486e-05	0.168586	0.443389	0.028764	2.04636e-05	TRUE
1776	MTSS1	Protein MTSS 1	-0.144452	0.0330973	44590	-4.36447	1.27716e-05	-0.209324	-0.0795811	-0.0297092	2.04892e-05	TRUE
2819	UBQLN3	Ubiquilin-3	0.336218	0.0772427	43312	4.35275	1.3475e-05	0.184821	0.487615	0.029569	2.16059e-05	TRUE
572	CIRBP	Cold-inducible RNA-binding protein	0.169369	0.0389122	44590	4.35258	1.34843e-05	0.0931	0.245637	0.0296701	2.16089e-05	TRUE
1796	MYLPF	Myosin regulatory light chain 2, skeletal muscle isoform	0.338452	0.0777723	43554	4.35184	1.3531e-05	0.186017	0.490887	0.0299024	2.16718e-05	TRUE
1708	MET	Hepatocyte growth factor receptor	0.688551	0.158416	51645	4.34646	1.38613e-05	0.378053	0.999048	0.0335735	2.21888e-05	TRUE
837	DNM1	Dynamin-1	-0.14208	0.0327432	44590	-4.33921	1.43311e-05	-0.206257	-0.0779023	-0.0296262	2.29282e-05	TRUE
1315	ICAM2	Intercellular adhesion molecule 2	0.435691	0.100436	52147	4.33801	1.4405e-05	0.238836	0.632545	0.0335727	2.30338e-05	TRUE
129	ANPEP	Aminopeptidase N	0.499421	0.115159	51636	4.33679	1.44849e-05	0.273708	0.725135	0.0329781	2.3149e-05	TRUE
1320	ID4	DNA-binding protein inhibitor ID-4	-0.372505	0.0859738	43966	-4.33277	1.47569e-05	-0.541015	-0.203995	-0.0286536	2.35707e-05	TRUE
2631	TBL1X	F-box-like/WD repeat-containing protein TBL1X	-0.16722	0.0385981	50299	-4.33234	1.47821e-05	-0.242873	-0.0915673	-0.034103	2.35981e-05	TRUE
299	C19orf12	Protein C19orf12	0.215092	0.0496571	50305	4.33154	1.48358e-05	0.117763	0.31242	0.0326809	2.36708e-05	TRUE
2780	TRIM21	E3 ubiquitin-protein ligase TRIM21	0.180071	0.0416096	51437	4.32763	1.51006e-05	0.0985157	0.261626	0.0328397	2.40803e-05	TRUE
2658	TG	Thyroglobulin	0.144917	0.0335004	44572	4.32585	1.52275e-05	0.0792562	0.210579	0.0297544	2.42694e-05	TRUE
536	CES3	Carboxylesterase 3	0.196594	0.045482	51274	4.32246	1.54589e-05	0.107449	0.285739	0.0329485	2.46247e-05	TRUE
1175	GLOD4	Glyoxalase domain-containing protein 4	0.386621	0.0896425	51398	4.31293	1.61408e-05	0.210921	0.562321	0.0330499	2.5697e-05	TRUE
1764	MSLNL	Mesothelin-like protein	-0.440581	0.102397	43554	-4.30267	1.69119e-05	-0.641281	-0.239881	-0.0297388	2.69098e-05	TRUE
1378	IL17RA	Interleukin-17 receptor A	0.312653	0.0727816	51525	4.29576	1.74411e-05	0.17	0.455305	0.0338356	2.77368e-05	TRUE
2623	TARS1	Threonine--tRNA ligase 1, cytoplasmic	-0.43263	0.100869	44572	-4.28902	1.79842e-05	-0.630336	-0.234925	-0.0296347	2.85849e-05	TRUE
1782	MUCL3	Mucin-like protein 3	-0.37716	0.0880056	43180	-4.28564	1.82611e-05	-0.549653	-0.204667	-0.0299028	2.90094e-05	TRUE
457	CD5L	CD5 antigen-like	0.339579	0.0792562	44604	4.28458	1.83471e-05	0.184236	0.494923	0.0291983	2.91301e-05	TRUE
1653	MAEA	E3 ubiquitin-protein transferase MAEA	0.358741	0.0838028	50299	4.28078	1.86586e-05	0.194487	0.522996	0.0339735	2.96087e-05	TRUE
1165	GIPC3	PDZ domain-containing protein GIPC3	-0.162437	0.0379693	44590	-4.27812	1.88872e-05	-0.236858	-0.0880167	-0.0294266	2.9955e-05	TRUE
2567	ST13	Hsc70-interacting protein	-0.28373	0.066437	43804	-4.27066	1.95307e-05	-0.413948	-0.153512	-0.0288979	3.09589e-05	TRUE
1196	GP1BA	Platelet glycoprotein Ib alpha chain	-0.422261	0.0989339	51300	-4.26811	1.97486e-05	-0.616172	-0.22835	-0.0333469	3.12873e-05	TRUE
1203	GPC5	Glypican-5	-0.245576	0.0576417	51112	-4.26039	2.04439e-05	-0.358554	-0.132598	-0.0326852	3.23714e-05	TRUE
1412	IL36G	Interleukin-36 gamma	-0.240915	0.0565586	43317	-4.25956	2.05263e-05	-0.351771	-0.130059	-0.029267	3.24843e-05	TRUE
2209	PVALB	Parvalbumin alpha	0.120614	0.0283425	51714	4.25557	2.0888e-05	0.065062	0.176165	0.0332816	3.30388e-05	TRUE
1257	HDGF	Hepatoma-derived growth factor	0.145357	0.0341935	51875	4.25101	2.13176e-05	0.0783374	0.212377	0.0333101	3.37e-05	TRUE
2841	VAMP8	Vesicle-associated membrane protein 8	-0.18328	0.0431738	43486	-4.24516	2.18886e-05	-0.267901	-0.0986585	-0.0292164	3.45839e-05	TRUE
2923	ZPR1	Zinc finger protein ZPR1	-0.171541	0.0404596	43339	-4.23982	2.24161e-05	-0.250843	-0.0922399	-0.0315639	3.53984e-05	TRUE
2140	PRKAB1	5'-AMP-activated protein kinase subunit beta-1	0.252691	0.0598261	50542	4.22376	2.40683e-05	0.135431	0.369951	0.0331672	3.79868e-05	TRUE
2518	SNX5	Sorting nexin-5	-0.534535	0.126627	43591	-4.22133	2.43356e-05	-0.782726	-0.286343	-0.0291773	3.83881e-05	TRUE
2788	TSC1	Hamartin	-0.213436	0.0508133	43486	-4.2004	2.66972e-05	-0.313032	-0.113841	-0.0290674	4.20906e-05	TRUE
67	AGBL2	Cytosolic carboxypeptidase 2	0.177405	0.0422379	43339	4.20015	2.67272e-05	0.0946184	0.260192	0.0314414	4.21151e-05	TRUE
1775	MTR	Methionine synthase	0.247378	0.0589423	43312	4.19695	2.71078e-05	0.13185	0.362906	0.0290449	4.26918e-05	TRUE
1271	HJV	Hemojuvelin	0.348293	0.083098	44701	4.19135	2.77833e-05	0.185419	0.511166	0.0297328	4.37321e-05	TRUE
1388	IL1R2	Interleukin-1 receptor type 2	-0.678589	0.161962	51396	-4.1898	2.79667e-05	-0.996037	-0.361142	-0.0329501	4.39972e-05	TRUE
811	DIPK1C	Divergent protein kinase domain 1C	-0.379787	0.0907521	43554	-4.18488	2.85872e-05	-0.557663	-0.201911	-0.0293509	4.4949e-05	TRUE
921	ELOB	Elongin-B	0.408085	0.0975228	43312	4.18451	2.8635e-05	0.216938	0.599231	0.0290035	4.50001e-05	TRUE
973	EVI2B	Protein EVI2B	0.406593	0.0974093	43180	4.17406	2.99801e-05	0.215669	0.597517	0.0295355	4.70885e-05	TRUE
2751	TOR1AIP1	Torsin-1A-interacting protein 1	0.295106	0.0708837	43591	4.16324	3.14366e-05	0.156173	0.434039	0.0289854	4.93497e-05	TRUE
1078	FOS	Proto-oncogene c-Fos	0.446905	0.107532	43102	4.15603	3.24453e-05	0.23614	0.657669	0.0295927	5.09059e-05	TRUE
2313	RPL14	60S ribosomal protein L14	0.388068	0.0933886	43591	4.15541	3.25319e-05	0.205025	0.571112	0.0289597	5.10143e-05	TRUE
1648	LYVE1	Lymphatic vessel endothelial hyaluronic acid receptor 1	0.786071	0.189736	44850	4.14296	3.43473e-05	0.414184	1.15796	0.0284902	5.38322e-05	TRUE
964	ERN1	Serine/threonine-protein kinase/endoribonuclease IRE1	-0.405735	0.0982141	44572	-4.13113	3.61645e-05	-0.598236	-0.213234	-0.0291277	5.665e-05	TRUE
918	ELAVL4	ELAV-like protein 4	0.187205	0.045354	43339	4.12763	3.67202e-05	0.09831	0.2761	0.0312193	5.74896e-05	TRUE
2679	TIE1	Tyrosine-protein kinase receptor Tie-1	0.315932	0.0766195	52147	4.12339	3.73918e-05	0.165757	0.466107	0.0330508	5.85098e-05	TRUE
1585	LIF	Leukemia inhibitory factor	0.265242	0.0643413	50305	4.12243	3.75502e-05	0.139133	0.391352	0.0321395	5.87262e-05	TRUE
1588	LILRA3	Leukocyte immunoglobulin-like receptor subfamily A member 3	0.110024	0.0267	44785	4.12075	3.78324e-05	0.0576915	0.162356	0.0281152	5.91358e-05	TRUE
2441	SHH	Sonic hedgehog protein	0.366189	0.0889841	43486	4.11522	3.87527e-05	0.191778	0.540599	0.0287862	6.0542e-05	TRUE
237	BANK1	B-cell scaffold protein with ankyrin repeats	-0.12365	0.0301291	51437	-4.10399	4.06716e-05	-0.182703	-0.0645962	-0.0322775	6.35059e-05	TRUE
1676	MAPT	Microtubule-associated protein tau	0.259128	0.0633802	50305	4.08847	4.34903e-05	0.134902	0.383354	0.0320533	6.78364e-05	TRUE
2668	THAP12	52 kDa repressor of the inhibitor of the protein kinase	-0.177531	0.0434217	43102	-4.08852	4.34914e-05	-0.262638	-0.0924232	-0.029374	6.78364e-05	TRUE
340	CACYBP	Calcyclin-binding protein	-0.15031	0.0368077	43724	-4.08367	4.44089e-05	-0.222454	-0.0781667	-0.0283738	6.92306e-05	TRUE
2812	TYMP	Thymidine phosphorylase	0.198062	0.0485092	51182	4.08298	4.45292e-05	0.102984	0.293141	0.032008	6.93713e-05	TRUE
335	CABP2	Calcium-binding protein 2	-0.239264	0.0586008	43554	-4.08295	4.45467e-05	-0.354123	-0.124406	-0.0290198	6.93713e-05	TRUE
2242	RAPGEF2	Rap guanine nucleotide exchange factor 2	-0.290631	0.0712215	43966	-4.08067	4.49862e-05	-0.430227	-0.151036	-0.0278	7.00184e-05	TRUE
2608	SYAP1	Synapse-associated protein 1	0.269448	0.0660331	43804	4.0805	4.50179e-05	0.140022	0.398874	0.0282645	7.00305e-05	TRUE
1772	MTHFSD	Methenyltetrahydrofolate synthase domain-containing protein	-0.135529	0.0333822	43966	-4.05992	4.91748e-05	-0.200959	-0.0700994	-0.0277309	7.64564e-05	TRUE
999	FAM171B	Protein FAM171B	0.55886	0.137678	44572	4.05919	4.93282e-05	0.289009	0.82871	0.0289002	7.6654e-05	TRUE
1786	MYBPC2	Myosin-binding protein C, fast-type	0.181612	0.0449689	43591	4.03862	5.38592e-05	0.0934722	0.269752	0.0285786	8.36506e-05	TRUE
332	CA7	Carbonic anhydrase 7	-0.446262	0.110539	43966	-4.03714	5.41987e-05	-0.662921	-0.229603	-0.0276553	8.41332e-05	TRUE
2820	UBXN1	UBX domain-containing protein 1	0.218445	0.0543474	43804	4.01941	5.84412e-05	0.111923	0.324967	0.0280642	9.06707e-05	TRUE
2176	PSME1	Proteasome activator complex subunit 1	0.343614	0.0855613	51029	4.016	5.92784e-05	0.175913	0.511315	0.0317651	9.19208e-05	TRUE
287	BRSK2	Serine/threonine-protein kinase BRSK2	-0.388128	0.0967488	44701	-4.01171	6.03787e-05	-0.577757	-0.198499	-0.0291738	9.35774e-05	TRUE
831	DNAJB8	DnaJ homolog subfamily B member 8	-0.230033	0.0573877	50568	-4.00841	6.12168e-05	-0.342514	-0.117553	-0.0332307	9.4826e-05	TRUE
1868	NLGN1	Neuroligin-1	-0.225505	0.0562936	43554	-4.00587	6.18927e-05	-0.335841	-0.115168	-0.0287724	9.58223e-05	TRUE
959	ERC2	ERC protein 2	-0.205099	0.0512411	43554	-4.00263	6.27462e-05	-0.305532	-0.104666	-0.028762	9.70923e-05	TRUE
984	F2	Prothrombin	-0.998973	0.249767	44850	-3.99963	6.35441e-05	-1.48852	-0.509427	-0.0280303	9.82748e-05	TRUE
186	ART3	Ecto-ADP-ribosyltransferase 3	-0.369378	0.0924842	51719	-3.99395	6.50708e-05	-0.550648	-0.188108	-0.0323828	0.000100583	TRUE
2572	STAM	Signal transducing adapter molecule 1	-0.3963	0.0993159	44572	-3.9903	6.60948e-05	-0.590961	-0.201639	-0.0286844	0.000102112	TRUE
1033	FGD3	FYVE, RhoGEF and PH domain-containing protein 3	-0.183695	0.0461594	44701	-3.97958	6.91455e-05	-0.274168	-0.0932218	-0.0290753	0.000106768	TRUE
1853	NFKB1	Nuclear factor NF-kappa-B p105 subunit	-0.204574	0.0514312	43312	-3.97763	6.97195e-05	-0.30538	-0.103768	-0.0283243	0.000107598	TRUE
1814	NAP1L4	Nucleosome assembly protein 1-like 4	-0.356072	0.0896565	44505	-3.97151	7.15302e-05	-0.5318	-0.180344	-0.0285233	0.000110334	TRUE
1341	IGF2BP3	Insulin-like growth factor 2 mRNA-binding protein 3	-0.327984	0.0827328	43312	-3.96437	7.3707e-05	-0.490142	-0.165826	-0.0282814	0.000113632	TRUE
111	AMOTL2	Angiomotin-like protein 2	0.304676	0.0771078	44402	3.95131	7.78462e-05	0.153544	0.455809	0.0285422	0.00011995	TRUE
2703	TMEM132A	Transmembrane protein 132A	-0.23878	0.060535	43591	-3.94449	8.00954e-05	-0.35743	-0.12013	-0.0282757	0.00012335	TRUE
798	DEFB116	Beta-defensin 116	-0.199901	0.0507073	43339	-3.94225	8.08474e-05	-0.299288	-0.100514	-0.0306623	0.000124443	TRUE
461	CD7	T-cell antigen CD7	-0.347074	0.088155	43402	-3.93708	8.26071e-05	-0.519859	-0.174288	-0.0282576	0.000127085	TRUE
106	AMFR	E3 ubiquitin-protein ligase AMFR	-0.200183	0.0509259	50305	-3.93088	8.47503e-05	-0.299998	-0.100368	-0.0316595	0.000130313	TRUE
1922	NUDT2	Bis(5'-nucleosyl)-tetraphosphatase [asymmetrical]	0.223661	0.0569393	51274	3.92807	8.57426e-05	0.11206	0.335263	0.0319724	0.000131769	TRUE
2590	STX6	Syntaxin-6	-0.190277	0.0486182	50299	-3.9137	9.1014e-05	-0.285569	-0.0949845	-0.033083	0.000139797	TRUE
1859	NGF	Beta-nerve growth factor	1.04614	0.267488	51112	3.91098	9.20404e-05	0.521861	1.57042	0.0318205	0.000141298	TRUE
2300	RNF31	E3 ubiquitin-protein ligase RNF31	-0.405814	0.103765	43486	-3.91091	9.20881e-05	-0.609194	-0.202433	-0.0281244	0.000141298	TRUE
187	ART5	Ecto-ADP-ribosyltransferase 5	-0.237869	0.0609234	43339	-3.90439	9.46051e-05	-0.35728	-0.118458	-0.0305504	0.000145084	TRUE
951	EPN1	Epsin-1	-0.344647	0.0882784	43966	-3.90409	9.47218e-05	-0.517674	-0.17162	-0.0272178	0.000145187	TRUE
926	ENO2	Gamma-enolase	0.189838	0.0487087	51963	3.89742	9.73433e-05	0.0943688	0.285308	0.0321301	0.000149127	TRUE
2454	SIL1	Nucleotide exchange factor SIL1	0.455104	0.116796	43591	3.89656	9.77139e-05	0.226181	0.684026	0.028123	0.000149616	TRUE
1149	GGACT	Gamma-glutamylaminecyclotransferase	0.203345	0.0524281	44779	3.87855	0.000105229	0.100585	0.306105	0.0282187	0.000161039	TRUE
450	CD40LG	CD40 ligand	0.158217	0.0408124	52075	3.87669	0.000106018	0.0782243	0.23821	0.0319422	0.000162162	TRUE
1858	NFYA	Nuclear transcription factor Y subunit alpha	0.375974	0.0969982	43312	3.87609	0.000106305	0.185855	0.566092	0.0279978	0.000162516	TRUE
884	EDAR	Tumor necrosis factor receptor superfamily member EDAR	-0.136087	0.0352165	51437	-3.86431	0.000111541	-0.205112	-0.0670627	-0.0316979	0.000170431	TRUE
971	ESR1	Estrogen receptor	-0.25418	0.0658485	43486	-3.86007	0.000113517	-0.383244	-0.125116	-0.0279626	0.00017336	TRUE
965	ERP29	Endoplasmic reticulum resident protein 29	-0.122735	0.0318697	43804	-3.85115	0.00011773	-0.1852	-0.06027	-0.0275209	0.0001797	TRUE
300	C1GALT1C1	C1GALT1-specific chaperone 1	0.459291	0.119368	43312	3.84768	0.000119412	0.225327	0.693255	0.0279072	0.000182172	TRUE
1803	MZB1	Marginal zone B- and B1-cell-specific protein	0.232316	0.0604503	51650	3.84309	0.000121641	0.113833	0.350799	0.0321616	0.000185476	TRUE
2744	TNPO1	Transportin-1	-0.41188	0.107325	43966	-3.83769	0.000124369	-0.622239	-0.201521	-0.0270024	0.000189536	TRUE
2436	SH3GL3	Endophilin-A3	-0.174042	0.0453887	43717	-3.83448	0.000126006	-0.263005	-0.0850795	-0.0274392	0.000191931	TRUE
2409	SERPINB9	Serpin B9	-0.374024	0.0980823	51112	-3.81337	0.000137246	-0.566266	-0.181782	-0.0315881	0.000208942	TRUE
1740	MMUT	Methylmalonyl-CoA mutase, mitochondrial	-0.296109	0.0776813	43312	-3.81184	0.000138125	-0.448366	-0.143852	-0.0277936	0.000210171	TRUE
2418	SERPINI1	Neuroserpin	0.477406	0.125271	43724	3.81099	0.000138601	0.231873	0.722939	0.0274935	0.000210787	TRUE
1636	LXN	Latexin	0.182095	0.0478433	50872	3.80608	0.000141353	0.088322	0.275869	0.0316627	0.00021486	TRUE
1308	HTR1A	5-hydroxytryptamine receptor 1A	-0.191599	0.0503455	43339	-3.80568	0.000141611	-0.290277	-0.0929207	-0.030262	0.000215139	TRUE
2236	RALB	Ras-related protein Ral-B	0.487837	0.128206	43486	3.8051	0.000141944	0.23655	0.739124	0.027789	0.00021551	TRUE
500	CDKN1A	Cyclin-dependent kinase inhibitor 1	0.114802	0.0301718	51274	3.80494	0.000142002	0.0556648	0.173939	0.031681	0.00021551	TRUE
1494	KIAA1549L	UPF0606 protein KIAA1549L	-0.50881	0.134106	43966	-3.79408	0.000148388	-0.77166	-0.245959	-0.026862	0.000225084	TRUE
1119	GART	Trifunctional purine biosynthetic protein adenosine-3	0.532866	0.140853	44701	3.78313	0.000155068	0.256792	0.80894	0.0284833	0.000235096	TRUE
2467	SLAMF7	SLAM family member 7	0.206885	0.0547081	51437	3.78161	0.000155991	0.0996565	0.314113	0.0315037	0.000236372	TRUE
2182	PSTPIP2	Proline-serine-threonine phosphatase-interacting protein 2	0.137015	0.0362341	42239	3.78139	0.000156169	0.0659957	0.208035	0.0275439	0.000236519	TRUE
2225	RAB39B	Ras-related protein Rab-39B	-0.161341	0.0426984	43312	-3.77861	0.000157915	-0.245031	-0.0776511	-0.0276887	0.000239039	TRUE
703	CSH1	Chorionic somatomammotropin hormone 1	-0.443312	0.117492	44819	-3.77313	0.00016142	-0.673598	-0.213026	-0.0282626	0.000244219	TRUE
499	CDKL5	Cyclin-dependent kinase-like 5	-0.273467	0.0726016	43339	-3.76668	0.000165654	-0.415767	-0.131166	-0.0301494	0.000250495	TRUE
827	DNAJB1	DnaJ homolog subfamily B member 1	0.138291	0.036729	51274	3.76518	0.000166617	0.066302	0.210281	0.0315883	0.00025182	TRUE
2221	RAB27B	Ras-related protein Rab-27B	-0.170299	0.0452441	44779	-3.764	0.000167429	-0.258978	-0.0816196	-0.0278705	0.000252918	TRUE
202	ATP1B1	Sodium/potassium-transporting ATPase subunit beta-1	-0.297496	0.0790714	43312	-3.76237	0.00016853	-0.452478	-0.142515	-0.0276377	0.000254449	TRUE
2282	RGS8	Regulator of G-protein signaling 8	-0.188768	0.0502536	50542	-3.7563	0.000172634	-0.287266	-0.0902703	-0.0320369	0.000260511	TRUE
141	AP3B1	AP-3 complex subunit beta-1	0.181166	0.0482315	44590	3.75617	0.000172753	0.0866311	0.2757	0.0277847	0.000260555	TRUE
2563	SSC4D	Scavenger receptor cysteine-rich domain-containing group B protein	-0.0965462	0.0257627	51435	-3.74753	0.000178783	-0.147041	-0.0460512	-0.0310143	0.000269512	TRUE
1918	NUDC	Nuclear migration protein nudC	0.187157	0.0500151	52075	3.742	0.000182757	0.0891265	0.285187	0.0316327	0.000275361	TRUE
73	AGT	Angiotensinogen	0.620381	0.165935	44819	3.7387	0.000185202	0.295146	0.945617	0.0281605	0.000278901	TRUE
354	CAPN3	Calpain-3	0.370671	0.0993106	44572	3.73244	0.000189866	0.176021	0.565322	0.0278957	0.000285777	TRUE
1176	GLP1R	Glucagon-like peptide 1 receptor	-0.382484	0.102517	43339	-3.73095	0.000191005	-0.583419	-0.18155	-0.0300468	0.000287344	TRUE
244	BCAT2	Branched-chain-amino-acid aminotransferase, mitochondrial	-0.265601	0.0712508	43339	-3.7277	0.000193485	-0.405254	-0.125948	-0.0300375	0.000290924	TRUE
1685	MBL2	Mannose-binding protein C	-0.128933	0.0347192	44208	-3.7136	0.000204585	-0.196984	-0.0608829	-0.0276011	0.000307456	TRUE
2001	PDE1C	Calcium/calmodulin-dependent 3',5'-cyclic nucleotide phosphodiesterase 1C	-0.258495	0.0697817	43180	-3.70433	0.000212211	-0.395268	-0.121721	-0.0280489	0.000318752	TRUE
1824	NCLN	Nicalin	-0.230194	0.0622884	50542	-3.69562	0.000219585	-0.35228	-0.108108	-0.0318971	0.000329659	TRUE
1406	IL31	Interleukin-31	-0.24941	0.0676046	43486	-3.68925	0.000225189	-0.381916	-0.116904	-0.0274278	0.000337899	TRUE
481	CDC37	Hsp90 co-chaperone Cdc37	-0.141107	0.038271	51671	-3.68704	0.000227113	-0.216118	-0.0660951	-0.0317963	0.000340611	TRUE
409	CCNE1	G1/S-specific cyclin-E1	-0.150116	0.0407525	43486	-3.6836	0.000230239	-0.229992	-0.0702404	-0.0274104	0.000345122	TRUE
2822	UGDH	UDP-glucose 6-dehydrogenase	-0.141098	0.038327	43312	-3.68142	0.000232222	-0.216219	-0.065976	-0.0273851	0.000347916	TRUE
2114	PPME1	Protein phosphatase methylesterase 1	-0.192484	0.0525493	51274	-3.66292	0.000249602	-0.295481	-0.089487	-0.0313533	0.000373764	TRUE
2649	TEX33	Testis-expressed protein 33	-0.352769	0.0964584	43966	-3.65722	0.000255268	-0.54183	-0.163709	-0.0264272	0.000382052	TRUE
2675	THSD1	Thrombospondin type-1 domain-containing protein 1	-0.414797	0.113617	43153	-3.65085	0.000261682	-0.637488	-0.192107	-0.0272587	0.000391451	TRUE
2620	TAP1	Antigen peptide transporter 1	-0.234599	0.0643805	43966	-3.64394	0.000268802	-0.360786	-0.108412	-0.0263855	0.000401897	TRUE
2337	SAA4	Serum amyloid A-4 protein	0.43369	0.119124	44850	3.64067	0.000272231	0.200206	0.667174	0.0269187	0.000406816	TRUE
1606	LPP	Lipoma-preferred partner	-0.209922	0.0577045	43312	-3.63787	0.000275217	-0.323024	-0.0968198	-0.0272505	0.000411067	TRUE
2230	RABEP1	Rab GTPase-binding effector protein 1	-0.174191	0.0478943	43804	-3.637	0.000276152	-0.268065	-0.0803177	-0.0268483	0.000412254	TRUE
2543	SPINT1	Kunitz-type protease inhibitor 1	0.451506	0.124184	51355	3.63579	0.000277395	0.208105	0.694908	0.0320834	0.000413898	TRUE
2795	TSPAN7	Tetraspanin-7	-0.148897	0.040996	43339	-3.63199	0.000281565	-0.22925	-0.0685443	-0.0297661	0.000419905	TRUE
1456	ITGAX	Integrin alpha-X	0.26072	0.0718135	43966	3.63052	0.000283176	0.119964	0.401476	0.0263434	0.000422093	TRUE
2014	PDLIM7	PDZ and LIM domain protein 7	0.0910257	0.0251236	51735	3.62311	0.000291361	0.0417831	0.140268	0.0316297	0.000434071	TRUE
72	AGRP	Agouti-related protein	-0.215676	0.0596401	52075	-3.61629	0.000299137	-0.332571	-0.0987807	-0.031351	0.00044543	TRUE
1542	LACTB2	Endoribonuclease LACTB2	0.17553	0.0486396	51511	3.60879	0.000307915	0.0801962	0.270864	0.0307824	0.000458266	TRUE
1789	MYH4	Myosin-4	-0.298892	0.0833898	43312	-3.58428	0.000338386	-0.462338	-0.135446	-0.0270862	0.00050336	TRUE
16	ACOT13	Acyl-coenzyme A thioesterase 13	-0.117786	0.0328872	44590	-3.58152	0.000341966	-0.182246	-0.0533266	-0.0272631	0.000508427	TRUE
252	BCR	Breakpoint cluster region protein	0.125533	0.0350592	51437	3.58061	0.000343107	0.056817	0.19425	0.0310443	0.000509863	TRUE
1303	HSPA1A	Heat shock 70 kDa protein 1A	0.158534	0.0443433	51650	3.57515	0.000350351	0.0716205	0.245447	0.0315855	0.000520364	TRUE
1958	PADI2	Protein-arginine deiminase type-2	0.204406	0.0572848	50542	3.56824	0.000359725	0.0921268	0.316684	0.0316092	0.000534015	TRUE
2609	SYNGAP1	Ras/Rap GTPase-activating protein SynGAP	-0.240357	0.0674129	43339	-3.56545	0.000363618	-0.372488	-0.108227	-0.0295801	0.000539521	TRUE
1459	ITGB1BP2	Integrin beta-1-binding protein 2	-0.104482	0.0293174	50568	-3.56381	0.000365853	-0.161944	-0.0470192	-0.0322148	0.000542561	TRUE
1580	LGALS8	Galectin-8	0.186708	0.0524052	51963	3.56278	0.000367278	0.0839934	0.289423	0.0313745	0.000544399	TRUE
1688	MCEMP1	Mast cell-expressed membrane protein 1	0.149724	0.0420551	43486	3.56019	0.000370988	0.0672951	0.232152	0.0270332	0.000549619	TRUE
717	CTF1	Cardiotrophin-1	-0.137896	0.0388079	50568	-3.5533	0.00038077	-0.21396	-0.0618324	-0.0321919	0.000563825	TRUE
2580	STIP1	Stress-induced-phosphoprotein 1	-0.172713	0.0486318	51440	-3.55144	0.000383474	-0.268032	-0.077394	-0.0319739	0.000567542	TRUE
2112	PPM1B	Protein phosphatase 1B	-0.216141	0.0609355	43486	-3.54705	0.000389975	-0.335576	-0.0967067	-0.0269935	0.000576871	TRUE
1135	GCLM	Glutamate--cysteine ligase regulatory subunit	-0.296702	0.0836692	43312	-3.54614	0.000391338	-0.460696	-0.132709	-0.0269702	0.000578594	TRUE
1967	PALLD	Palladin	0.342843	0.0967035	43486	3.5453	0.00039258	0.153302	0.532383	0.0269882	0.000580137	TRUE
1166	GIPR	Gastric inhibitory polypeptide receptor	0.290791	0.0821361	43486	3.54036	0.000400001	0.129803	0.45178	0.0269733	0.000590621	TRUE
63	ADRA2A	Alpha-2A adrenergic receptor	-0.189036	0.0533954	43312	-3.54031	0.000400079	-0.293692	-0.0843801	-0.0269525	0.000590621	TRUE
1219	GRK5	G protein-coupled receptor kinase 5	-0.226515	0.0640062	50568	-3.53895	0.000402075	-0.351968	-0.101062	-0.0321606	0.000593269	TRUE
2828	UNG	Uracil-DNA glycosylase	-0.384491	0.108977	44572	-3.52819	0.000418832	-0.598088	-0.170895	-0.0272934	0.000617682	TRUE
2757	TPBGL	Trophoblast glycoprotein-like	-0.325995	0.0924815	43554	-3.52497	0.000423962	-0.50726	-0.144729	-0.0272909	0.000624675	TRUE
1428	IMPG1	Interphotoreceptor matrix proteoglycan 1	-0.451891	0.128198	43339	-3.52495	0.000424001	-0.703161	-0.200621	-0.029468	0.000624675	TRUE
1125	GATD3	Glutamine amidotransferase-like class 1 domain-containing protein 3B, mitochondrial	0.173046	0.0491377	43591	3.52166	0.000429292	0.0767355	0.269357	0.0269662	0.000632151	TRUE
2662	TGFBI	Transforming growth factor-beta-induced protein ig-h3	0.421213	0.119808	51215	3.51574	0.000438911	0.186388	0.656038	0.0310869	0.000645991	TRUE
1661	MANEAL	Glycoprotein endo-alpha-1,2-mannosidase-like protein	0.26666	0.076078	43180	3.50508	0.000456925	0.117546	0.415774	0.0274501	0.000672165	TRUE
195	ASRGL1	Isoaspartyl peptidase/L-asparaginase	0.130706	0.0373123	43591	3.50302	0.000460471	0.057573	0.203838	0.0269105	0.000677041	TRUE
2234	RAD23B	UV excision repair protein RAD23 homolog B	-0.247771	0.070752	50299	-3.50196	0.00046225	-0.386445	-0.109096	-0.0321537	0.000679315	TRUE
1335	IFNW1	Interferon omega-1	-0.376135	0.10741	43312	-3.50185	0.000462509	-0.586661	-0.165608	-0.0268364	0.000679354	TRUE
2771	TRAF2	TNF receptor-associated factor 2	0.157169	0.0448863	51437	3.50148	0.000463069	0.069191	0.245146	0.0308685	0.000679835	TRUE
2638	TCP11	T-complex protein 11 homolog	-0.227579	0.0652357	43966	-3.48857	0.000486085	-0.355443	-0.0997162	-0.0259039	0.000713267	TRUE
2462	SKAP2	Src kinase-associated phosphoprotein 2	-0.105953	0.0304672	51735	-3.47762	0.000506301	-0.165669	-0.0462373	-0.0313128	0.000742559	TRUE
1130	GBP6	Guanylate-binding protein 6	-0.297348	0.0855743	43312	-3.47474	0.00051185	-0.465076	-0.129621	-0.026755	0.000750319	TRUE
707	CSPG5	Chondroitin sulfate proteoglycan 5	-0.270375	0.0781018	43339	-3.46183	0.000537034	-0.423456	-0.117294	-0.029295	0.000786842	TRUE
2842	VASH1	Tubulinyl-Tyr carboxypeptidase 1	-0.136734	0.0395095	51437	-3.46078	0.000539058	-0.214173	-0.0592945	-0.0307793	0.000789413	TRUE
650	COX5B	Cytochrome c oxidase subunit 5B, mitochondrial	0.16046	0.0463683	51274	3.46056	0.000539488	0.0695779	0.251342	0.0309022	0.000789647	TRUE
90	AKR1C4	Aldo-keto reductase family 1 member C4	0.213028	0.0616921	50568	3.45309	0.000554655	0.0921112	0.333945	0.0319757	0.00081144	TRUE
2106	PPCDC	Phosphopantothenoylcysteine decarboxylase	-0.228912	0.0664932	51963	-3.44264	0.000576529	-0.359239	-0.0985845	-0.0311156	0.000843018	TRUE
1053	FH	Fumarate hydratase, mitochondrial	-0.158048	0.045933	43339	-3.44084	0.00058046	-0.248078	-0.0680186	-0.029238	0.000848343	TRUE
2763	TPPP2	Tubulin polymerization-promoting protein family member 2	-0.163522	0.0477242	43966	-3.42639	0.000612225	-0.257062	-0.0699813	-0.0257146	0.00089432	TRUE
722	CTRC	Chymotrypsin-C	-0.172534	0.0504792	51484	-3.41792	0.000631503	-0.271474	-0.0735942	-0.0312207	0.000922019	TRUE
715	CTAG1A_CTAG1B	Cancer/testis antigen 1	-0.26221	0.0767201	43882	-3.41775	0.000631991	-0.412583	-0.111837	-0.0258187	0.000922271	TRUE
1421	IL7	Interleukin-7	-0.170728	0.0499692	51437	-3.41667	0.000634406	-0.268668	-0.0727882	-0.0306834	0.000925333	TRUE
527	CEP170	Centrosomal protein of 170 kDa	-0.166806	0.0488549	43591	-3.41431	0.000640017	-0.262562	-0.0710493	-0.0266479	0.000933052	TRUE
2773	TRAF3IP2	E3 ubiquitin ligase TRAF3IP2	-0.273555	0.0802604	43312	-3.40834	0.00065419	-0.430867	-0.116243	-0.0265573	0.000953239	TRUE
2519	SNX9	Sorting nexin-9	0.158498	0.0466374	51511	3.39853	0.000678015	0.0670886	0.249908	0.0303147	0.000987463	TRUE
1554	LARP1	La-related protein 1	-0.198631	0.0586997	44572	-3.38384	0.000715404	-0.313683	-0.0835782	-0.0268806	0.0010414	TRUE
8	ABRAXAS2	BRISC complex subunit Abraxas 2	-0.194806	0.0575733	43312	-3.38362	0.000716015	-0.307651	-0.0819611	-0.0264842	0.00104177	TRUE
2262	REEP4	Receptor expression-enhancing protein 4	-0.200462	0.0593163	44701	-3.37955	0.000726676	-0.316723	-0.0842012	-0.0273258	0.00105675	TRUE
1692	MDH1	Malate dehydrogenase, cytoplasmic	-0.30665	0.0907524	44569	-3.37897	0.000728197	-0.484526	-0.128774	-0.0273284	0.00105844	TRUE
1667	MAP2	Microtubule-associated protein 2	0.270479	0.0802521	44674	3.37036	0.000751329	0.113183	0.427774	0.0264706	0.00109152	TRUE
2624	TAX1BP1	Tax1-binding protein 1	0.194633	0.0578088	44674	3.36683	0.000761014	0.0813263	0.307939	0.0264606	0.00110504	TRUE
1184	GMPR2	GMP reductase 2	-0.189109	0.0562005	43804	-3.36489	0.000766392	-0.299263	-0.0789546	-0.0260265	0.0011123	TRUE
209	ATP5PO	ATP synthase subunit O, mitochondrial	-0.264344	0.0785636	50305	-3.36472	0.000766789	-0.41833	-0.110359	-0.0303367	0.00111232	TRUE
467	CD82	CD82 antigen	-0.306429	0.0913838	43966	-3.35321	0.000799487	-0.485543	-0.127315	-0.0254944	0.00115918	TRUE
162	ARAF	Serine/threonine-protein kinase A-Raf	-0.187979	0.0562036	43966	-3.3446	0.000824695	-0.298139	-0.0778186	-0.0254688	0.00119513	TRUE
2520	SOD1	Superoxide dismutase [Cu-Zn]	-0.221716	0.066346	50481	-3.34181	0.000832933	-0.351755	-0.0916771	-0.0311691	0.00120647	TRUE
2127	PRAME	Melanoma antigen preferentially expressed in tumors	-0.503211	0.150632	43180	-3.34066	0.000836515	-0.798453	-0.207969	-0.0269716	0.00121106	TRUE
230	BABAM1	BRISC and BRCA1-A complex member 1	-0.439398	0.131782	43486	-3.33429	0.000855893	-0.697692	-0.181103	-0.0263631	0.0012385	TRUE
2903	YARS1	Tyrosine--tRNA ligase, cytoplasmic	0.0847027	0.0254112	44590	3.33329	0.000858965	0.0348964	0.134509	0.0265485	0.00124233	TRUE
2745	TNR	Tenascin-R	-0.249123	0.0748534	51112	-3.32814	0.000874885	-0.395836	-0.102409	-0.0304974	0.00126473	TRUE
1856	NFU1	NFU1 iron-sulfur cluster scaffold homolog, mitochondrial	-0.120781	0.0363416	44590	-3.3235	0.000889677	-0.192012	-0.0495511	-0.026521	0.00128548	TRUE
351	CAMSAP1	Calmodulin-regulated spectrin-associated protein 1	-0.11323	0.0341012	44701	-3.3204	0.000899593	-0.180069	-0.0463908	-0.0271633	0.00129916	TRUE
1305	HSPB1	Heat shock protein beta-1	0.156725	0.0472589	50690	3.3163	0.00091281	0.0640968	0.249353	0.030121	0.0013176	TRUE
1230	GSTP1	Glutathione S-transferase P	0.159383	0.0480855	49986	3.31458	0.000918457	0.0651352	0.253631	0.0304819	0.0013251	TRUE
823	DMP1	Dentin matrix acidic phosphoprotein 1	-0.203239	0.0613776	43591	-3.31129	0.000929421	-0.323541	-0.0829379	-0.0263483	0.00134026	TRUE
479	CDC26	Anaphase-promoting complex subunit CDC26	0.175182	0.0529696	44505	3.30721	0.000943043	0.0713604	0.279003	0.0265527	0.00135923	TRUE
2863	VPS4B	Vacuolar protein sorting-associated protein 4B	-0.130321	0.039448	44572	-3.3036	0.000955265	-0.207639	-0.0530018	-0.026656	0.00137617	TRUE
713	CST7	Cystatin-F	0.112587	0.034137	51567	3.2981	0.00097406	0.0456786	0.179496	0.030532	0.00140255	TRUE
1687	MCEE	Methylmalonyl-CoA epimerase, mitochondrial	-0.28911	0.0877635	44701	-3.2942	0.000987797	-0.461128	-0.117092	-0.0270919	0.00142163	TRUE
1114	GALNT3	Polypeptide N-acetylgalactosaminyltransferase 3	-0.254489	0.0772991	50542	-3.29227	0.000994514	-0.405997	-0.102982	-0.0310117	0.00143059	TRUE
2448	SIGLEC15	Sialic acid-binding Ig-like lectin 15	-0.139006	0.0422971	50305	-3.28642	0.00101539	-0.221909	-0.0561033	-0.0301658	0.0014599	TRUE
2009	PDIA2	Protein disulfide-isomerase A2	-0.31426	0.0956766	43180	-3.2846	0.00102207	-0.501788	-0.126732	-0.0268119	0.00146879	TRUE
2440	SHD	SH2 domain-containing adapter protein D	-0.147714	0.0449883	43227	-3.28338	0.00102651	-0.235892	-0.059536	-0.0262671	0.00147444	TRUE
1159	GID8	Glucose-induced degradation protein 8 homolog	-0.36992	0.112787	44701	-3.27982	0.00103953	-0.590984	-0.148856	-0.0270529	0.00149241	TRUE
2818	UBE2Z	Ubiquitin-conjugating enzyme E2 Z	-0.211729	0.0646852	43486	-3.27322	0.00106414	-0.338513	-0.0849445	-0.0261867	0.00152698	TRUE
2085	PMCH	Pro-MCH	-0.152121	0.0466562	43312	-3.26046	0.00111317	-0.243568	-0.0606737	-0.0261255	0.00159656	TRUE
907	EIF2AK2	Interferon-induced, double-stranded RNA-activated protein kinase	-0.110455	0.0339206	44423	-3.25627	0.00112972	-0.17694	-0.0439697	-0.0263772	0.0016195	TRUE
2142	PRKAR1A	cAMP-dependent protein kinase type I-alpha regulatory subunit	0.125146	0.0384618	51511	3.25378	0.00113953	0.0497608	0.200532	0.0300052	0.00163277	TRUE
688	CRTAP	Cartilage-associated protein	-0.250956	0.0771419	43554	-3.25317	0.0011421	-0.402155	-0.0997565	-0.0265054	0.00163565	TRUE
2284	RICTOR	Rapamycin-insensitive companion of mTOR	-0.255971	0.0788119	43486	-3.24787	0.00116359	-0.410444	-0.101498	-0.0261141	0.00166562	TRUE
597	CLINT1	Clathrin interactor 1	-0.26605	0.0819728	43180	-3.24559	0.00117296	-0.426718	-0.105382	-0.0267017	0.00167821	TRUE
2602	SUSD1	Sushi domain-containing protein 1	-0.219592	0.0676694	50568	-3.24507	0.00117499	-0.352225	-0.0869591	-0.0315425	0.00168028	TRUE
2216	QDPR	Dihydropteridine reductase	0.239108	0.0738769	51260	3.23658	0.0012105	0.0943087	0.383908	0.0301575	0.00173021	TRUE
1900	NRN1	Neuritin	-0.337223	0.104278	44701	-3.23389	0.00122207	-0.541609	-0.132836	-0.026929	0.0017459	TRUE
1433	INPP5D	Phosphatidylinositol 3,4,5-trisphosphate 5-phosphatase 1	0.208887	0.0647577	43591	3.22567	0.0012577	0.0819608	0.335813	0.0261037	0.00179592	TRUE
1700	MEGF9	Multiple epidermal growth factor-like domains protein 9	-0.494911	0.153459	51977	-3.22505	0.0012603	-0.795692	-0.194131	-0.0306845	0.00179877	TRUE
2809	TXNDC9	Thioredoxin domain-containing protein 9	-0.226829	0.0703668	44674	-3.22352	0.00126717	-0.364749	-0.0889086	-0.0260584	0.00180768	TRUE
361	CASP3	Caspase-3	-0.116217	0.0361137	52147	-3.21809	0.00129126	-0.187	-0.0454339	-0.0310655	0.00184114	TRUE
2894	WIF1	Wnt inhibitory factor 1	0.295123	0.0918532	51950	3.21298	0.00131444	0.11509	0.475156	0.0310968	0.00187329	TRUE
2804	TXK	Tyrosine-protein kinase TXK	-0.161245	0.0502603	43966	-3.2082	0.00133664	-0.259756	-0.0627341	-0.0250668	0.00190399	TRUE
23	ACSL1	Long-chain-fatty-acid--CoA ligase 1	-0.332932	0.103999	43312	-3.20129	0.00136911	-0.536772	-0.129091	-0.0259562	0.00194929	TRUE
2318	RRP15	RRP15-like protein	-0.134241	0.0419554	43339	-3.19961	0.00137714	-0.216474	-0.0520074	-0.0285996	0.00195978	TRUE
2787	TRPV3	Transient receptor potential cation channel subfamily V member 3	-0.247675	0.0774693	43312	-3.19707	0.00138932	-0.399516	-0.0958333	-0.0259441	0.00197615	TRUE
781	DDA1	DET1- and DDB1-associated protein 1	-0.308132	0.0965054	43312	-3.1929	0.00140954	-0.497284	-0.118979	-0.0259323	0.00200317	TRUE
1426	IMPA1	Inositol monophosphatase 1	-0.170378	0.0533626	51112	-3.19283	0.00140969	-0.274969	-0.0657867	-0.0302134	0.00200317	TRUE
774	DCTN1	Dynactin subunit 1	0.155119	0.0486349	51950	3.18947	0.00142619	0.0597946	0.250444	0.0310502	0.00202564	TRUE
2574	STAT2	Signal transducer and activator of transcription 2	0.155854	0.0489665	43486	3.18287	0.00145926	0.0598787	0.251829	0.0259295	0.0020716	TRUE
2920	ZNRF4	E3 ubiquitin-protein ligase ZNRF4	-0.218462	0.0691036	44572	-3.16136	0.00157138	-0.353906	-0.0830173	-0.0262665	0.00222968	TRUE
1794	MYL4	Myosin light chain 4	0.22449	0.0710235	43591	3.16078	0.00157453	0.0852825	0.363697	0.0259211	0.00223307	TRUE
1570	LELP1	Late cornified envelope-like proline-rich protein 1	-0.16591	0.0526252	43339	-3.15268	0.00161892	-0.269056	-0.0627638	-0.0284792	0.00229491	TRUE
447	CD3G	T-cell surface glycoprotein CD3 gamma chain	-0.134141	0.0427319	43486	-3.13914	0.0016956	-0.217897	-0.050386	-0.0258068	0.00240244	TRUE
1177	GLRX	Glutaredoxin-1	0.174212	0.0555128	51180	3.13823	0.00170066	0.0654064	0.283018	0.0303982	0.00240845	TRUE
2782	TRIM25	E3 ubiquitin/ISG15 ligase TRIM25	-0.107042	0.0341314	44590	-3.13618	0.00171274	-0.17394	-0.0401442	-0.0260048	0.00242438	TRUE
2833	UROS	Uroporphyrinogen-III synthase	0.17575	0.0561059	43554	3.13248	0.00173454	0.0657817	0.285719	0.0261697	0.00245404	TRUE
2253	RBP1	Retinol-binding protein 1	0.169853	0.0542406	43554	3.13147	0.00174049	0.0635402	0.276165	0.026167	0.00246127	TRUE
178	ARID4B	AT-rich interactive domain-containing protein 4B	-0.243418	0.0777703	50305	-3.12997	0.00174926	-0.395849	-0.0909878	-0.0298336	0.00247248	TRUE
2542	SPINK8	Serine protease inhibitor Kazal-type 8	-0.324628	0.10392	43312	-3.12382	0.00178636	-0.528313	-0.120943	-0.0257375	0.00252369	TRUE
1397	IL21R	Interleukin-21 receptor	-0.217101	0.0695229	43486	-3.12272	0.00179305	-0.353367	-0.0808345	-0.025761	0.00253192	TRUE
2683	TIMM10	Mitochondrial import inner membrane translocase subunit Tim10	0.289743	0.0928095	44779	3.12191	0.00179797	0.107835	0.471651	0.0260409	0.00253765	TRUE
10	ACADM	Medium-chain specific acyl-CoA dehydrogenase, mitochondrial	-0.168859	0.0542496	43966	-3.11263	0.00185549	-0.275189	-0.0625286	-0.0247915	0.00261756	TRUE
616	CNPY4	Protein canopy homolog 4	0.133375	0.0428554	51274	3.11222	0.00185786	0.0493785	0.217372	0.030172	0.00261965	TRUE
1872	NMI	N-myc-interactor	-0.160902	0.0518223	44403	-3.10488	0.00190478	-0.262475	-0.0593293	-0.0262839	0.0026845	TRUE
930	ENPEP	Glutamyl aminopeptidase	-0.270472	0.0872411	43312	-3.10029	0.00193458	-0.441466	-0.0994781	-0.0256718	0.0027252	TRUE
360	CASP2	Caspase-2	-0.145893	0.0471957	51437	-3.09123	0.00199439	-0.238397	-0.0533885	-0.0300057	0.00280809	TRUE
48	ADCYAP1R1	Pituitary adenylate cyclase-activating polypeptide type I receptor	-0.295035	0.0955206	50299	-3.08871	0.0020114	-0.482256	-0.107814	-0.0313015	0.00283068	TRUE
2017	PDXDC1	Pyridoxal-dependent decarboxylase domain-containing protein 1	-0.20417	0.0661251	43180	-3.08763	0.00201884	-0.333776	-0.0745636	-0.0262647	0.00283979	TRUE
507	CEACAM18	Carcinoembryonic antigen-related cell adhesion molecule 18	-0.169701	0.0550225	43966	-3.08421	0.00204221	-0.277546	-0.0618558	-0.0247106	0.00287127	TRUE
802	DENR	Density-regulated protein	-0.206062	0.0669234	43486	-3.07907	0.00207778	-0.337233	-0.0748906	-0.0256399	0.00291988	TRUE
312	C2CD2L	Phospholipid transfer protein C2CD2L	0.236358	0.0768127	50220	3.07707	0.00209156	0.0858046	0.386912	0.0297056	0.00293783	TRUE
2901	XRCC4	DNA repair protein XRCC4	0.272717	0.0886797	50305	3.07531	0.00210398	0.0989042	0.446531	0.0297205	0.00295386	TRUE
1444	IRAK4	Interleukin-1 receptor-associated kinase 4	0.0950987	0.0309512	51437	3.07253	0.00212363	0.0344339	0.155763	0.0299684	0.00298001	TRUE
2181	PSRC1	Proline/serine-rich coiled-coil protein 1	-0.169853	0.0553349	50299	-3.06955	0.00214493	-0.27831	-0.0613964	-0.031264	0.00300846	TRUE
625	CNTNAP4	Contactin-associated protein-like 4	0.112033	0.0366505	43554	3.0568	0.0022385	0.0401975	0.183869	0.0259636	0.0031382	TRUE
2241	RAP1A	Ras-related protein Rap-1A	-0.168855	0.0553684	43486	-3.04966	0.0022924	-0.277378	-0.0603315	-0.0255591	0.00321222	TRUE
1771	MTHFD2	Bifunctional methylenetetrahydrofolate dehydrogenase/cyclohydrolase, mitochondrial	-0.439333	0.144094	44674	-3.04894	0.00229785	-0.72176	-0.156907	-0.0255842	0.00321831	TRUE
2899	XIAP	E3 ubiquitin-protein ligase XIAP	0.199264	0.0653845	43486	3.04758	0.00230832	0.0711096	0.327419	0.0255534	0.00323142	TRUE
107	AMIGO1	Amphoterin-induced protein 1	-0.228384	0.0749644	43554	-3.04657	0.00231606	-0.375316	-0.0814527	-0.025936	0.00324071	TRUE
1869	NLGN2	Neuroligin-2	-0.247132	0.0812158	43339	-3.04291	0.00234444	-0.406317	-0.0879477	-0.0282027	0.00327886	TRUE
2286	RILP	Rab-interacting lysosomal protein	-0.159235	0.0523504	51799	-3.04172	0.00235351	-0.261842	-0.0566277	-0.0308027	0.00328997	TRUE
2093	PNMA2	Paraneoplastic antigen Ma2	0.266048	0.0874708	43339	3.04156	0.00235498	0.0946031	0.437492	0.0281993	0.00329044	TRUE
127	ANKRD54	Ankyrin repeat domain-containing protein 54	-0.171559	0.0564791	50299	-3.03757	0.00238618	-0.282259	-0.0608594	-0.0312019	0.00333244	TRUE
1367	IL12RB2	Interleukin-12 receptor subunit beta-2	-0.277527	0.0914164	43486	-3.03585	0.00239997	-0.456705	-0.0983491	-0.0255213	0.0033501	TRUE
2083	PLXNB3	Plexin-B3	0.204751	0.0681288	51342	3.00534	0.00265408	0.0712174	0.338284	0.0295227	0.00370305	TRUE
221	AXIN1	Axin-1	-0.100055	0.03334	51437	-3.00104	0.00269186	-0.165402	-0.034708	-0.0298274	0.00375397	TRUE
1028	FDX2	Ferredoxin-2, mitochondrial	0.202068	0.0673991	43312	2.99808	0.00271843	0.0699642	0.334171	0.0253902	0.00378921	TRUE
1350	IGFL4	Insulin growth factor-like family member 4	-0.153558	0.0515583	43486	-2.97835	0.00289967	-0.254614	-0.0525033	-0.0253651	0.00403991	TRUE
2077	PLSCR3	Phospholipid scramblase 3	0.186393	0.0628557	44589	2.96542	0.0030243	0.0631952	0.309592	0.0252506	0.00421155	TRUE
1484	KCNH2	Potassium voltage-gated channel subfamily H member 2	-0.148773	0.0502275	43554	-2.96198	0.00305837	-0.247219	-0.0503258	-0.0257103	0.00425696	TRUE
478	CDC25A	M-phase inducer phosphatase 1	-0.28206	0.0953544	43180	-2.95801	0.00309795	-0.468956	-0.0951633	-0.0259172	0.00431001	TRUE
2355	SCG3	Secretogranin-3	0.279531	0.0945312	51566	2.95703	0.0031076	0.0942493	0.464813	0.0304004	0.00432137	TRUE
2536	SPESP1	Sperm equatorial segment protein 1	0.362639	0.123009	44779	2.94807	0.00319927	0.12154	0.603739	0.0255848	0.00444672	TRUE
172	ARHGAP5	Rho GTPase-activating protein 5	0.148845	0.0506023	43180	2.94147	0.00326835	0.0496635	0.248026	0.0258736	0.00454059	TRUE
911	EIF4E	Eukaryotic translation initiation factor 4E	-0.123882	0.0421656	43486	-2.93799	0.00330526	-0.206527	-0.0412365	-0.0252567	0.00458968	TRUE
778	DCUN1D1	DCN1-like protein 1	-0.149231	0.0509325	43339	-2.92997	0.00339175	-0.249059	-0.0494019	-0.0279256	0.00470754	TRUE
445	CD3D	T-cell surface glycoprotein CD3 delta chain	-0.326791	0.111959	43339	-2.91885	0.00351502	-0.546232	-0.10735	-0.0278988	0.00487632	TRUE
1473	IVD	Isovaleryl-CoA dehydrogenase, mitochondrial	-0.195278	0.0669139	50305	-2.91835	0.00352042	-0.32643	-0.0641263	-0.0294045	0.00488149	TRUE
2583	STK4	Serine/threonine-protein kinase 4	-0.108118	0.0370797	51511	-2.91583	0.00354893	-0.180795	-0.0354417	-0.0293237	0.00491869	TRUE
2622	TARM1	T-cell-interacting, activating receptor on myeloid cells protein 1	-0.144181	0.0494772	43554	-2.9141	0.00356896	-0.241158	-0.0472053	-0.0255845	0.00494411	TRUE
832	DNAJC21	DnaJ homolog subfamily C member 21	-0.276967	0.0954956	44674	-2.90032	0.00372969	-0.46414	-0.0897944	-0.0251947	0.00516433	TRUE
2115	PPP1CC	Serine/threonine-protein phosphatase PP1-gamma catalytic subunit	-0.129742	0.0447818	44572	-2.8972	0.00376695	-0.217515	-0.0419687	-0.0255745	0.00521345	TRUE
1589	LILRA4	Leukocyte immunoglobulin-like receptor subfamily A member 4	-0.219198	0.0757223	43312	-2.89476	0.00379638	-0.367615	-0.0707807	-0.0251121	0.00525169	TRUE
348	CALY	Neuron-specific vesicular protein calcyon	0.292895	0.101572	43312	2.88361	0.00393339	0.0938114	0.491979	0.0250824	0.00543865	TRUE
1105	GABRA4	Gamma-aminobutyric acid receptor subunit alpha-4	-0.172988	0.0600431	43339	-2.88107	0.0039652	-0.290674	-0.0553029	-0.0278081	0.00548004	TRUE
206	ATP2B4	Plasma membrane calcium-transporting ATPase 4	-0.174795	0.0607275	43312	-2.87834	0.00399964	-0.293822	-0.0557676	-0.0250685	0.00552503	TRUE
1442	IRAG2	Inositol 1,4,5-triphosphate receptor associated 2	-0.103978	0.0361786	50568	-2.87401	0.00405469	-0.174888	-0.0330671	-0.0308233	0.00559842	TRUE
1889	NPM1	Nucleophosmin	0.268688	0.0935343	13787	2.87261	0.00407717	0.0853477	0.452028	0.034288	0.0056268	TRUE
803	DFFA	DNA fragmentation factor subunit alpha	-0.13525	0.0471317	52075	-2.86962	0.0041113	-0.227629	-0.0428716	-0.0298328	0.00567122	TRUE
1289	HPSE	Heparanase	-0.114614	0.0399513	44197	-2.86884	0.00412169	-0.192919	-0.0363088	-0.0249569	0.00568288	TRUE
1696	MED18	Mediator of RNA polymerase II transcription subunit 18	-0.123361	0.0430149	50299	-2.86786	0.00413427	-0.20767	-0.0390511	-0.0308813	0.00569754	TRUE
796	DEFB103A_DEFB103B	Beta-defensin 103	0.265334	0.0925518	43157	2.86688	0.00414746	0.0839312	0.446738	0.0249622	0.00571302	TRUE
881	ECM1	Extracellular matrix protein 1	0.295631	0.103321	43622	2.86128	0.00422135	0.0931194	0.498142	0.0256139	0.00581206	TRUE
2055	PITHD1	PITH domain-containing protein 1	-0.137922	0.0482426	43102	-2.85893	0.00425274	-0.232479	-0.0433659	-0.0257847	0.00585252	TRUE
791	DDX4	Probable ATP-dependent RNA helicase DDX4	-0.203001	0.0710367	43486	-2.85769	0.00426941	-0.342234	-0.0637675	-0.0250441	0.0058727	TRUE
2561	SSB	Lupus La protein	-0.162141	0.0567888	50305	-2.85516	0.00430331	-0.273448	-0.0508343	-0.0292811	0.00591654	TRUE
2271	REPS1	RalBP1-associated Eps domain-containing protein 1	-0.281784	0.0988162	43486	-2.85159	0.00435211	-0.475465	-0.0881021	-0.0250282	0.00598083	TRUE
2474	SLC28A1	Sodium/nucleoside cotransporter 1	-0.183813	0.0645651	43180	-2.84694	0.00441632	-0.310362	-0.0572639	-0.0256278	0.00606621	TRUE
614	CNP	2',3'-cyclic-nucleotide 3'-phosphodiesterase	-0.134907	0.0474493	43511	-2.84319	0.00446859	-0.227909	-0.0419056	-0.0250618	0.00613513	TRUE
2118	PPP1R14A	Protein phosphatase 1 regulatory subunit 14A	-0.134439	0.0476341	44701	-2.82233	0.00476964	-0.227803	-0.0410757	-0.025874	0.00654538	TRUE
2917	ZNF75D	Zinc finger protein 75D	-0.174132	0.0617926	43966	-2.818	0.00483448	-0.295247	-0.0530172	-0.0239772	0.00663125	TRUE
952	EPO	Erythropoietin	0.117918	0.0419163	51437	2.81317	0.00490747	0.0357612	0.200074	0.0294696	0.0067282	TRUE
185	ARSB	Arylsulfatase B	-0.162546	0.0578982	51274	-2.80744	0.00499551	-0.276027	-0.0490649	-0.0295837	0.00684569	TRUE
784	DDHD2	Phospholipase DDHD2	0.15624	0.0556717	44701	2.80646	0.00501106	0.047123	0.265358	0.0258354	0.00686379	TRUE
170	ARHGAP30	Rho GTPase-activating protein 30	-0.269181	0.0962678	43966	-2.79617	0.00517345	-0.457868	-0.0804945	-0.023919	0.00708291	TRUE
2250	RBM17	Splicing factor 45	-0.135892	0.0487191	44701	-2.7893	0.00528438	-0.231383	-0.0404021	-0.0257938	0.00723138	TRUE
2510	SNCA	Alpha-synuclein	0.0906957	0.0326773	43804	2.7755	0.00551405	0.0266477	0.154744	0.0243891	0.00754215	TRUE
1109	GADD45GIP1	Growth arrest and DNA damage-inducible proteins-interacting protein 1	0.199217	0.0719051	43591	2.77056	0.00559838	0.058282	0.340153	0.0248768	0.00765391	TRUE
2238	RANBP1	Ran-specific GTPase-activating protein	0.198239	0.0715623	43591	2.77016	0.00560528	0.0579755	0.338502	0.0248757	0.00765976	TRUE
2277	RGCC	Regulator of cell cycle RGCC	-0.134969	0.0488454	44701	-2.76318	0.0057264	-0.230707	-0.039231	-0.0257309	0.00782162	TRUE
2257	RBPMS	RNA-binding protein with multiple splicing	0.159288	0.0577513	43486	2.75817	0.00581502	0.0460943	0.272482	0.0247864	0.00793896	TRUE
1020	FCN2	Ficolin-2	-0.212809	0.0773378	51301	-2.75169	0.00593097	-0.364392	-0.0612266	-0.0298505	0.00809348	TRUE
257	BGN	Biglycan	0.0756608	0.0275233	50216	2.74897	0.00598039	0.0217148	0.129607	0.0308197	0.00815711	TRUE
2276	RFC4	Replication factor C subunit 4	0.476919	0.173541	44572	2.74816	0.00599545	0.136776	0.817063	0.025203	0.00817383	TRUE
2559	SRPK2	SRSF protein kinase 2	0.104356	0.038045	51437	2.74297	0.00609077	0.0297876	0.178925	0.0293408	0.00829992	TRUE
2803	TWF2	Twinfilin-2	-0.120665	0.0440252	44785	-2.74081	0.00613115	-0.206955	-0.0343747	-0.0240676	0.00835105	TRUE
1206	GPI	Glucose-6-phosphate isomerase	0.212215	0.0774959	44819	2.7384	0.00617637	0.0603213	0.364108	0.0254674	0.00840872	TRUE
2758	TPD52L2	Tumor protein D54	0.0959766	0.0350697	43804	2.73674	0.00620767	0.0272393	0.164714	0.024289	0.0084474	TRUE
1756	MRI1	Methylthioribose-1-phosphate isomerase	-0.152821	0.0560893	43554	-2.7246	0.00644048	-0.262757	-0.0428849	-0.0251008	0.00876014	TRUE
2278	RGL2	Ral guanine nucleotide dissociation stimulator-like 2	-0.161043	0.0591433	43966	-2.72292	0.0064733	-0.276965	-0.0451206	-0.0237262	0.00880068	TRUE
2361	SCIN	Adseverin	-0.142632	0.0525424	43339	-2.71461	0.00663802	-0.245616	-0.039648	-0.0274193	0.00902043	TRUE
1877	NOP56	Nucleolar protein 56	-0.0935695	0.0346865	43312	-2.69757	0.00698741	-0.161556	-0.0255832	-0.0246003	0.00949081	TRUE
1338	IGDCC3	Immunoglobulin superfamily DCC subclass member 3	-0.211376	0.0783897	43339	-2.69648	0.00701042	-0.365021	-0.0577308	-0.027378	0.00951763	TRUE
2634	TCL1B	T-cell leukemia/lymphoma protein 1B	-0.111537	0.0414091	50568	-2.69353	0.00707239	-0.192699	-0.0303742	-0.0304997	0.00959731	TRUE
1671	MAP4K5	Mitogen-activated protein kinase kinase kinase kinase 5	-0.0781334	0.0290112	51027	-2.69321	0.00707907	-0.134996	-0.021271	-0.0292277	0.00960191	TRUE
337	CACNA1H	Voltage-dependent T-type calcium channel subunit alpha-1H	-0.178979	0.0665428	43312	-2.68968	0.00715475	-0.309404	-0.0485538	-0.0245804	0.00970006	TRUE
2345	SAT2	Thialysine N-epsilon-acetyltransferase	0.147972	0.0551542	43966	2.68288	0.00730177	0.0398691	0.256076	0.0236223	0.00989479	TRUE
2676	THTPA	Thiamine-triphosphatase	-0.114221	0.0426049	44488	-2.68093	0.00734458	-0.197727	-0.0307142	-0.0250608	0.00994443	TRUE
635	COL4A4	Collagen alpha-4(IV) chain	-0.194248	0.0724563	43894	-2.6809	0.0073452	-0.336263	-0.0522324	-0.0238572	0.00994443	TRUE
2155	PRR5	Proline-rich protein 5	-0.22018	0.0821943	43486	-2.67877	0.00739207	-0.381282	-0.0590774	-0.0245855	0.0100019	TRUE
1395	IL20RA	Interleukin-20 receptor subunit alpha	0.19585	0.0731154	50542	2.67864	0.00739446	0.0525433	0.339157	0.0298214	0.0100019	TRUE
2362	SCLY	Selenocysteine lyase	-0.172684	0.0645607	51799	-2.67475	0.00748082	-0.299223	-0.0461442	-0.0301389	0.010114	TRUE
917	ELAC1	Zinc phosphodiesterase ELAC protein 1	0.117	0.0437509	44701	2.67422	0.00749306	0.031247	0.202752	0.0255199	0.0101259	TRUE
1458	ITGB1BP1	Integrin beta-1-binding protein 1	0.215314	0.0806808	50299	2.66872	0.0076166	0.057179	0.37345	0.0305248	0.010288	TRUE
255	BEX3	Protein BEX3	-0.217974	0.0821896	43180	-2.65209	0.00800238	-0.379068	-0.0568813	-0.0251394	0.0108041	TRUE
1132	GCC1	GRIP and coiled-coil domain-containing protein 1	0.0907869	0.0342441	44674	2.65117	0.00802425	0.0236678	0.157906	0.0245731	0.0108287	TRUE
2700	TMED4	Transmembrane emp24 domain-containing protein 4	0.180749	0.0683868	43312	2.64305	0.00821936	0.04671	0.314789	0.0244634	0.0110868	TRUE
766	DBN1	Drebrin	0.194486	0.0736718	43486	2.6399	0.00829602	0.0500881	0.338884	0.0244887	0.0111832	TRUE
761	DAPK2	Death-associated protein kinase 2	0.179062	0.0678318	43486	2.6398	0.00829846	0.0461108	0.312014	0.0244885	0.0111832	TRUE
1773	MTIF3	Translation initiation factor IF-3, mitochondrial	-0.112412	0.0426352	44590	-2.63661	0.00837692	-0.195978	-0.0288465	-0.0247311	0.0112838	TRUE
1238	GYS1	Glycogen [starch] synthase, muscle	-0.0928207	0.035297	50568	-2.62971	0.00854838	-0.162003	-0.0236383	-0.0303895	0.0115094	TRUE
1722	MIF	Macrophage migration inhibitory factor	-0.123958	0.0471862	51440	-2.627	0.00861673	-0.216443	-0.0314726	-0.0301898	0.0115961	TRUE
2502	SMPDL3A	Acid sphingomyelinase-like phosphodiesterase 3a	0.129074	0.0493105	51650	2.61757	0.00885837	0.0324247	0.225723	0.0297147	0.0119158	TRUE
491	CDH4	Cadherin-4	-0.213088	0.0814136	43339	-2.61735	0.00886468	-0.37266	-0.0535156	-0.0272004	0.0119188	TRUE
418	CD164L2	CD164 sialomucin-like 2 protein	0.275046	0.105201	43554	2.61447	0.00893968	0.0688492	0.481243	0.0248307	0.0120141	TRUE
2916	ZNF174	Zinc finger protein 174	-0.267661	0.102391	43486	-2.61411	0.00894916	-0.46835	-0.0669729	-0.0244251	0.0120213	TRUE
935	ENSA	Alpha-endosulfine	-0.187015	0.0716729	44572	-2.60929	0.00907617	-0.327495	-0.046535	-0.0248699	0.0121863	TRUE
2691	TJP3	Tight junction protein ZO-3	-0.2369	0.0912512	43339	-2.59613	0.00943134	-0.415754	-0.0580455	-0.0271535	0.0126574	TRUE
359	CASP10	Caspase-10	0.118487	0.0458051	50305	2.58676	0.00969105	0.0287083	0.208265	0.0287815	0.013	TRUE
904	EHBP1	EH domain-binding protein 1	0.126664	0.049093	44779	2.58008	0.00988103	0.0304405	0.222887	0.0246817	0.0132487	TRUE
2591	STX7	Syntaxin-7	0.194846	0.0755619	43486	2.57863	0.00992247	0.0467437	0.342949	0.0243383	0.0132982	TRUE
2304	RNF5	E3 ubiquitin-protein ligase RNF5	0.134426	0.0522003	43591	2.5752	0.0100214	0.0321128	0.23674	0.0243909	0.0134247	TRUE
584	CLEC1B	C-type lectin domain family 1 member B	0.0850512	0.0332025	51963	2.56159	0.0104221	0.0199741	0.150128	0.0294362	0.013955	TRUE
1767	MSRA	Mitochondrial peptide methionine sulfoxide reductase	0.112731	0.0440996	51671	2.55628	0.0105825	0.0262955	0.199167	0.0295725	0.0141633	TRUE
2469	SLC12A2	Solute carrier family 12 member 2	-0.354386	0.139301	43312	-2.54403	0.0109615	-0.627419	-0.0813538	-0.02422	0.0146638	TRUE
2433	SH2D1A	SH2 domain-containing protein 1A	-0.141606	0.0557038	51437	-2.54213	0.0110209	-0.250786	-0.0324262	-0.0289874	0.0147365	TRUE
1511	KLHL41	Kelch-like protein 41	-0.190365	0.0749061	44701	-2.54138	0.011045	-0.337182	-0.0435475	-0.0252147	0.014762	TRUE
2585	STX16	Syntaxin-16	-0.144085	0.0567417	50299	-2.53932	0.0111097	-0.2553	-0.0328711	-0.0303047	0.0148417	TRUE
205	ATP1B4	Protein ATP1B4	-0.233462	0.0919972	43180	-2.53771	0.0111615	-0.413779	-0.053146	-0.0248647	0.0149041	TRUE
2232	RABGAP1L	Rab GTPase-activating protein 1-like	-0.135945	0.0535823	50542	-2.53712	0.0111797	-0.240967	-0.0309231	-0.0295757	0.0149216	TRUE
1482	KAZN	Kazrin	-0.0895673	0.0353157	44590	-2.53619	0.01121	-0.158787	-0.0203479	-0.0244947	0.0149552	TRUE
2434	SH3BGRL2	SH3 domain-binding glutamic acid-rich-like protein 2	-0.159317	0.0628419	43339	-2.53521	0.0112414	-0.282489	-0.0361462	-0.0270205	0.0149903	TRUE
2791	TSLP	Thymic stromal lymphopoietin	-0.138342	0.0546694	50568	-2.53052	0.0113923	-0.245495	-0.0311896	-0.0302226	0.0151845	TRUE
1741	MN1	Transcriptional activator MN1	-0.165952	0.0656725	43554	-2.52696	0.011509	-0.294671	-0.0372323	-0.0246219	0.0153331	TRUE
2582	STK24	Serine/threonine-protein kinase 24	-0.133918	0.0531734	50305	-2.51851	0.0117883	-0.238138	-0.0296972	-0.028661	0.0156981	TRUE
1857	NFX1	Transcriptional repressor NF-X1	0.140073	0.0558074	43312	2.50994	0.0120787	0.0306898	0.249457	0.0241378	0.0160775	TRUE
290	BST1	ADP-ribosyl cyclase/cyclic ADP-ribose hydrolase 2	-0.172675	0.0689279	51963	-2.50516	0.0122427	-0.307775	-0.0375759	-0.0293427	0.0162884	TRUE
2641	TDO2	Tryptophan 2,3-dioxygenase	-0.245416	0.0979878	43554	-2.50456	0.012264	-0.437474	-0.0533585	-0.0245694	0.0163092	TRUE
915	EIF5	Eukaryotic translation initiation factor 5	-0.218673	0.0877404	43312	-2.49228	0.0126965	-0.390646	-0.0467004	-0.0240955	0.0168767	TRUE
204	ATP1B3	Sodium/potassium-transporting ATPase subunit beta-3	-0.242118	0.097274	43312	-2.48903	0.0128128	-0.432777	-0.0514594	-0.0240878	0.0170236	TRUE
1017	FCGR2B	Low affinity immunoglobulin gamma Fc region receptor II-b	0.140681	0.0566485	50299	2.4834	0.0130168	0.0296491	0.251713	0.0302126	0.0172867	TRUE
258	BHLHE40	Class E basic helix-loop-helix protein 40	-0.134367	0.0542925	43339	-2.47487	0.0133321	-0.240782	-0.0279528	-0.0268912	0.0176974	TRUE
1000	FAM172A	Cotranscriptional regulator FAM172A	-0.152568	0.0616759	43591	-2.4737	0.0133761	-0.273453	-0.0316816	-0.0241488	0.0177478	TRUE
2081	PLXNA4	Plexin-A4	0.097596	0.0395708	51437	2.46636	0.0136526	0.0200368	0.175155	0.02886	0.0181064	TRUE
88	AKR1B1	Aldo-keto reductase family 1 member B1	-0.107856	0.0437596	50299	-2.46475	0.0137141	-0.193626	-0.0220872	-0.0301822	0.0181798	TRUE
223	AZI2	5-azacytidine-induced protein 2	-0.162035	0.0658311	44701	-2.46138	0.013844	-0.291065	-0.0330054	-0.0250366	0.0183437	TRUE
913	EIF4G1	Eukaryotic translation initiation factor 4 gamma 1	0.0780078	0.0317104	52075	2.46001	0.0138967	0.0158551	0.140161	0.0291224	0.0184051	TRUE
1526	KLRC1	NKG2-A/NKG2-B type II integral membrane protein	-0.155535	0.0632883	43339	-2.45756	0.0139924	-0.279581	-0.0314884	-0.0268546	0.0185235	TRUE
2222	RAB2B	Ras-related protein Rab-2B	-0.149502	0.0608602	44572	-2.45648	0.0140343	-0.268789	-0.030215	-0.0245186	0.0185705	TRUE
1499	KIFBP	KIF-binding protein	0.0959216	0.0390555	51274	2.45603	0.0140513	0.0193725	0.172471	0.0289682	0.0185846	TRUE
1313	ICA1	Islet cell autoantigen 1	-0.100461	0.0410095	50542	-2.44969	0.0143013	-0.18084	-0.0200815	-0.0294297	0.0189067	TRUE
2092	PNMA1	Paraneoplastic antigen Ma1	-0.165356	0.0675912	43591	-2.44642	0.0144324	-0.297836	-0.0328762	-0.024085	0.0190714	TRUE
2909	YY1	Transcriptional repressor protein YY1	-0.332204	0.136171	43486	-2.4396	0.0147074	-0.599102	-0.0653056	-0.0240066	0.019426	TRUE
2413	SERPINE2	Glia-derived nexin	-0.140237	0.0575909	44779	-2.43505	0.0148935	-0.253116	-0.0273578	-0.0243507	0.0196629	TRUE
1601	LONP1	Lon protease homolog, mitochondrial	-0.106053	0.0435866	43591	-2.43315	0.0149721	-0.191483	-0.0206222	-0.0240542	0.0197577	TRUE
564	CHMP6	Charged multivesicular body protein 6	0.159592	0.0656002	44779	2.43281	0.0149862	0.031015	0.28817	0.0243457	0.0197675	TRUE
1254	HDAC8	Histone deacetylase 8	-0.150065	0.0616961	43486	-2.43233	0.0150059	-0.270991	-0.02914	-0.0239897	0.0197845	TRUE
2018	PDZD2	PDZ domain-containing protein 2	0.15365	0.0632893	43312	2.42775	0.0151971	0.0296021	0.277699	0.023943	0.0200275	TRUE
1055	FHIT	Bis(5'-adenosyl)-triphosphatase	-0.107918	0.044483	50305	-2.42604	0.015268	-0.195105	-0.0207305	-0.0285022	0.0201119	TRUE
214	ATP6V1G2	V-type proton ATPase subunit G 2	0.096073	0.0396858	43312	2.42084	0.0154887	0.0182881	0.173858	0.0239269	0.0203935	TRUE
2058	PKLR	Pyruvate kinase PKLR	0.116328	0.0480823	51566	2.41936	0.0155512	0.0220866	0.21057	0.0294942	0.0204666	TRUE
1963	PAG1	Phosphoprotein associated with glycosphingolipid-enriched microdomains 1	-0.137701	0.0569378	50568	-2.41844	0.0155907	-0.249299	-0.026102	-0.0300408	0.0205092	TRUE
694	CRYZL1	Quinone oxidoreductase-like protein 1	-0.100099	0.0414107	43591	-2.41722	0.0156437	-0.181265	-0.018933	-0.0240174	0.0205697	TRUE
1646	LYPLA2	Acyl-protein thioesterase 2	-0.0865694	0.0358187	43339	-2.41688	0.0156583	-0.156775	-0.0163641	-0.0267693	0.0205797	TRUE
2838	USP8	Ubiquitin carboxyl-terminal hydrolase 8	-0.082175	0.0340282	50568	-2.41491	0.0157428	-0.148871	-0.0154793	-0.0300352	0.0206814	TRUE
219	ATXN2L	Ataxin-2-like protein	-0.187454	0.0776951	44701	-2.41268	0.0158395	-0.339737	-0.03517	-0.0249304	0.0207992	TRUE
346	CALCOCO1	Calcium-binding and coiled-coil domain-containing protein 1	-0.0731747	0.0303363	51788	-2.41212	0.0158635	-0.132634	-0.0137154	-0.0294989	0.0208212	TRUE
2705	TMOD4	Tropomodulin-4	0.228418	0.0953031	43180	2.39675	0.0165455	0.0416217	0.415213	0.0245389	0.0217067	TRUE
181	ARMCX2	Armadillo repeat-containing X-linked protein 2	-0.148978	0.0622121	43339	-2.39468	0.016639	-0.270915	-0.0270413	-0.0267233	0.0218196	TRUE
1584	LHPP	Phospholysine phosphohistidine inorganic pyrophosphate phosphatase	0.127586	0.0534014	51565	2.38918	0.0168895	0.0229184	0.232253	0.0294235	0.0221381	TRUE
2911	ZBTB16	Zinc finger and BTB domain-containing protein 16	0.10838	0.0454507	50299	2.38455	0.0171037	0.0192956	0.197463	0.030054	0.0224089	TRUE
2589	STX5	Syntaxin-5	-0.224332	0.0941319	43486	-2.38317	0.0171685	-0.408833	-0.0398321	-0.023876	0.0224837	TRUE
2830	UPK3A	Uroplakin-3a	0.185718	0.0779638	43339	2.38211	0.0172183	0.0329075	0.338529	0.0266974	0.0225387	TRUE
1615	LRP2BP	LRP2-binding protein	0.110615	0.0464489	43554	2.38143	0.0172499	0.019574	0.201656	0.0242868	0.0225701	TRUE
2258	RBPMS2	RNA-binding protein with multiple splicing 2	-0.0867448	0.0364493	43591	-2.37988	0.0173228	-0.158186	-0.0153035	-0.0239317	0.0226552	TRUE
2696	TLR4	Toll-like receptor 4	0.321871	0.13568	43486	2.37228	0.0176831	0.0559354	0.587807	0.0238511	0.0231162	TRUE
646	COPE	Coatomer subunit epsilon	-0.166885	0.0704434	50305	-2.36907	0.0178369	-0.304955	-0.0288152	-0.0284068	0.0233067	TRUE
644	COMT	Catechol O-methyltransferase	0.0926589	0.0391711	50019	2.36549	0.0180099	0.0158832	0.169435	0.0297354	0.0235223	TRUE
1926	NXPE4	NXPE family member 4	-0.264353	0.1119	43312	-2.36241	0.0181609	-0.483678	-0.0450276	-0.0237918	0.0237089	TRUE
213	ATP6V1G1	V-type proton ATPase subunit G 1	0.122695	0.052119	43591	2.35413	0.0185706	0.0205406	0.224849	0.0238733	0.024233	TRUE
844	DOK1	Docking protein 1	-0.0638115	0.0272853	44674	-2.33868	0.0193563	-0.117291	-0.0103319	-0.0238529	0.025247	TRUE
1327	IFIT3	Interferon-induced protein with tetratricopeptide repeats 3	0.232334	0.099425	43966	2.33678	0.019455	0.0374596	0.427209	0.0227711	0.0253645	TRUE
1057	FKBP14	Peptidyl-prolyl cis-trans isomerase FKBP14	0.0872267	0.0374275	44701	2.33055	0.0197814	0.0138682	0.160585	0.0247552	0.0257785	TRUE
1524	KLKB1	Plasma kallikrein	0.345804	0.149095	43941	2.31936	0.0203801	0.0535759	0.638033	0.0234079	0.0265468	TRUE
1725	MINK1	Misshapen-like kinase 1	-0.0929454	0.0401137	44674	-2.31705	0.0205058	-0.171569	-0.0143217	-0.0238056	0.0266986	TRUE
661	CPPED1	Serine/threonine-protein phosphatase CPPED1	-0.109476	0.0472568	51963	-2.31661	0.020529	-0.202099	-0.0168517	-0.0290433	0.0267169	TRUE
427	CD226	CD226 antigen	-0.211259	0.0912913	43486	-2.31412	0.020666	-0.390191	-0.032326	-0.0237194	0.0268833	TRUE
318	C7orf50	Uncharacterized protein C7orf50	0.365437	0.158201	44674	2.30995	0.0208954	0.0553601	0.675514	0.0237902	0.0271696	TRUE
872	DYNC1H1	Cytoplasmic dynein 1 heavy chain 1	-0.182925	0.0792564	44572	-2.30802	0.0210028	-0.338269	-0.0275812	-0.024193	0.027297	TRUE
174	ARHGEF10	Rho guanine nucleotide exchange factor 10	0.0913189	0.039597	44701	2.30621	0.0211037	0.0137081	0.16893	0.0247041	0.027416	TRUE
571	CINP	Cyclin-dependent kinase 2-interacting protein	-0.197769	0.0859336	43966	-2.30141	0.0213731	-0.3662	-0.0293371	-0.0226891	0.0277537	TRUE
1483	KCNC4	Potassium voltage-gated channel subfamily C member 4	-0.158753	0.0691429	43339	-2.29601	0.0216801	-0.294274	-0.0232314	-0.0265229	0.0281398	TRUE
747	CXCL3	C-X-C motif chemokine 3	-0.0781476	0.0340412	51483	-2.29568	0.0216984	-0.144869	-0.0114265	-0.0288038	0.0281511	TRUE
1823	NCK2	Cytoplasmic protein NCK2	-0.0694367	0.0302613	51735	-2.29458	0.0217615	-0.128749	-0.0101244	-0.0291315	0.0282204	TRUE
2143	PRKAR2A	cAMP-dependent protein kinase type II-alpha regulatory subunit	0.103962	0.045352	44589	2.29233	0.0218915	0.0150709	0.192852	0.0239292	0.0283764	TRUE
1800	MYOM1	Myomesin-1	0.184878	0.0812638	43339	2.27503	0.0229087	0.0255994	0.344157	0.0264812	0.0296818	TRUE
1173	GLIPR1	Glioma pathogenesis-related protein 1	3.89059	1.6995	162	2.28925	0.0233558	0.534559	7.24663	0.226023	0.0302476	TRUE
11	ACADSB	Short/branched chain specific acyl-CoA dehydrogenase, mitochondrial	0.0950109	0.0419304	44779	2.26592	0.0234611	0.0128266	0.177195	0.0239836	0.0303705	TRUE
799	DEFB118	Beta-defensin 118	-0.151234	0.0668246	43339	-2.26314	0.0236318	-0.282211	-0.0202561	-0.0264577	0.0305781	TRUE
128	ANP32C	Acidic leucine-rich nuclear phosphoprotein 32 family member C	-0.212447	0.0940465	43591	-2.25895	0.0238913	-0.39678	-0.0281137	-0.0236615	0.0309001	TRUE
2621	TARBP2	RISC-loading complex subunit TARBP2	0.0927485	0.0411102	50305	2.2561	0.0240688	0.0121722	0.173325	0.0282236	0.0311159	TRUE
914	EIF4G3	Eukaryotic translation initiation factor 4 gamma 3	-0.125672	0.0557786	44701	-2.25306	0.0242603	-0.235	-0.0163455	-0.0245943	0.0313496	TRUE
2507	SNAP25	Synaptosomal-associated protein 25	-0.18257	0.0810603	43339	-2.25227	0.02431	-0.34145	-0.0236902	-0.0264363	0.0314	TRUE
1504	KIR3DL2	Killer cell immunoglobulin-like receptor 3DL2	-0.103039	0.0458539	43180	-2.24711	0.0246381	-0.192913	-0.0131642	-0.024209	0.0318	TRUE
1251	HBZ	Hemoglobin subunit zeta	0.0787097	0.035028	44779	2.24705	0.0246414	0.0100543	0.147365	0.023944	0.0318	TRUE
1759	MRPL46	39S ribosomal protein L46, mitochondrial	-0.269145	0.119993	50305	-2.24301	0.0249002	-0.504332	-0.0339583	-0.0282029	0.0321197	TRUE
590	CLEC4G	C-type lectin domain family 4 member G	0.21376	0.0953127	51437	2.24272	0.0249189	0.0269462	0.400574	0.0285034	0.0321297	TRUE
254	BECN1	Beclin-1	0.138311	0.0617171	43591	2.24105	0.0250282	0.0173442	0.259277	0.0236224	0.0322563	TRUE
996	FADD	FAS-associated death domain protein	0.0942146	0.0420732	51511	2.2393	0.0251404	0.0117508	0.176679	0.0281467	0.0323867	TRUE
874	DYNLT3	Dynein light chain Tctex-type 3	-0.189383	0.0846303	44572	-2.23777	0.0252413	-0.35526	-0.0235059	-0.0240446	0.0325023	TRUE
203	ATP1B2	Sodium/potassium-transporting ATPase subunit beta-2	-0.270916	0.121083	43312	-2.23744	0.0252625	-0.50824	-0.0335912	-0.0235114	0.0325153	TRUE
825	DNAJA2	DnaJ homolog subfamily A member 2	0.0864936	0.0386759	51908	2.23637	0.0253319	0.0106884	0.162299	0.0282999	0.0325902	TRUE
1899	NRGN	Neurogranin	-0.0909681	0.0407321	44819	-2.23333	0.0255323	-0.170804	-0.0111325	-0.0243435	0.0328337	TRUE
524	CEP112	Centrosomal protein of 112 kDa	0.189973	0.0852322	43312	2.22889	0.0258262	0.0229166	0.35703	0.0234926	0.033197	TRUE
2619	TANK	TRAF family member-associated NF-kappa-B activator	-0.103519	0.0465219	50542	-2.22518	0.0260737	-0.194703	-0.012336	-0.0290751	0.0335004	TRUE
2042	PHLDB2	Pleckstrin homology-like domain family B member 2	-0.0926414	0.0416385	43180	-2.2249	0.0260934	-0.174254	-0.0110291	-0.0241615	0.033511	TRUE
806	DGKZ	Diacylglycerol kinase zeta	-0.205254	0.092483	50542	-2.21937	0.0264658	-0.386522	-0.0239866	-0.0290663	0.0339743	TRUE
377	CCDC50	Coiled-coil domain-containing protein 50	-0.108308	0.048825	44701	-2.21829	0.0265402	-0.204006	-0.0126101	-0.0245235	0.0340549	TRUE
2783	TRIM26	Tripartite motif-containing protein 26	0.149114	0.0673647	43180	2.21354	0.0268658	0.0170782	0.28115	0.0241373	0.0344576	TRUE
1400	IL24	Interleukin-24	0.150504	0.0683744	50542	2.20118	0.0277276	0.0164899	0.284519	0.0290389	0.0355473	TRUE
1259	HEBP1	Heme-binding protein 1	0.133162	0.0606162	50568	2.19681	0.0280386	0.0143538	0.251971	0.0297026	0.0359212	TRUE
2471	SLC16A1	Monocarboxylate transporter 1	-0.124838	0.0568291	50305	-2.19674	0.0280438	-0.236224	-0.0134529	-0.0281304	0.0359212	TRUE
824	DNAJA1	DnaJ homolog subfamily A member 1	-0.18281	0.083253	43180	-2.19584	0.0281085	-0.345988	-0.019633	-0.0240999	0.0359883	TRUE
2821	UFD1	Ubiquitin recognition factor in ER-associated degradation protein 1	0.0585232	0.0266845	44590	2.19316	0.0283013	0.00622118	0.110825	0.0237409	0.0362192	TRUE
1695	MECR	Enoyl-[acyl-carrier-protein] reductase, mitochondrial	-0.0910391	0.0415203	43591	-2.19264	0.0283387	-0.17242	-0.00965846	-0.0235181	0.0362512	TRUE
2872	VSTM2B	V-set and transmembrane domain-containing protein 2B	-0.199208	0.0910064	43966	-2.18894	0.0286062	-0.377582	-0.0208337	-0.0224347	0.0365774	TRUE
762	DAPP1	Dual adapter for phosphotyrosine and 3-phosphotyrosine and 3-phosphoinositide	0.058549	0.0267755	51437	2.18666	0.0287717	0.00606872	0.111029	0.0284186	0.0367729	TRUE
1478	JMJD1C	Probable JmjC domain-containing histone demethylation protein 2C	-0.149292	0.0683037	43180	-2.18571	0.0288425	-0.283168	-0.0154152	-0.0240785	0.0368473	TRUE
58	ADGRV1	Adhesion G-protein coupled receptor V1	-0.119582	0.0550027	43339	-2.17412	0.0297019	-0.227388	-0.0117759	-0.026285	0.0379286	TRUE
1301	HSDL2	Hydroxysteroid dehydrogenase-like protein 2	-0.170756	0.0787004	43591	-2.1697	0.030035	-0.325011	-0.016502	-0.0234693	0.0383372	TRUE
776	DCTN6	Dynactin subunit 6	-0.099816	0.0460137	50305	-2.16927	0.0300671	-0.190003	-0.00962865	-0.0280881	0.0383614	TRUE
976	EXOSC10	Exosome component 10	-0.139765	0.0644355	43312	-2.16908	0.0300824	-0.26606	-0.0134707	-0.0233631	0.0383642	TRUE
773	DCTD	Deoxycytidylate deaminase	-0.0866369	0.0399514	43804	-2.16856	0.0301215	-0.164942	-0.00833152	-0.0229428	0.0383973	TRUE
1828	NDRG1	Protein NDRG1	0.104742	0.0484011	50305	2.16405	0.0304651	0.00987577	0.199609	0.0280801	0.0388184	TRUE
2475	SLC34A3	Sodium-dependent phosphate transport protein 2C	-0.171447	0.0792669	43180	-2.16291	0.0305535	-0.326812	-0.0160826	-0.0240309	0.0389142	TRUE
2790	TSHB	Thyrotropin subunit beta	0.0903345	0.0417863	51511	2.16182	0.0306365	0.00843296	0.172236	0.0280289	0.0390028	TRUE
603	CLSPN	Claspin	-0.205133	0.0949277	50220	-2.16094	0.0307048	-0.391192	-0.0190736	-0.0280528	0.0390727	TRUE
97	ALDH2	Aldehyde dehydrogenase, mitochondrial	0.156463	0.0727492	44572	2.15072	0.0315039	0.0138732	0.299053	0.0238658	0.0400722	TRUE
1952	OTUD6B	Deubiquitinase OTUD6B	-0.136302	0.0634756	44590	-2.14732	0.0317735	-0.260715	-0.0118889	-0.0236468	0.0403976	TRUE
550	CGN	Cingulin	0.205033	0.0961139	43554	2.13323	0.0329117	0.0166478	0.393418	0.0237516	0.0418264	TRUE
323	CA11	Carbonic anhydrase-related protein 11	0.219821	0.103265	50299	2.12871	0.0332834	0.0174203	0.422222	0.02967	0.0422805	TRUE
639	COL9A2	Collagen alpha-2(IX) chain	0.178323	0.083813	43966	2.12763	0.033373	0.0140484	0.342598	0.0223003	0.0423682	TRUE
1812	NAGPA	N-acetylglucosamine-1-phosphodiester alpha-N-acetylglucosaminidase	0.366725	0.172371	43804	2.12753	0.0333814	0.0288746	0.704575	0.022855	0.0423682	TRUE
2639	TCTN3	Tectonic-3	0.261085	0.122732	44779	2.12728	0.0334026	0.0205281	0.501641	0.0236986	0.0423766	TRUE
669	CRACR2A	EF-hand calcium-binding domain-containing protein 4B	-0.0801458	0.037683	50299	-2.12685	0.0334378	-0.154005	-0.0062868	-0.0296673	0.0424029	TRUE
1258	HDGFL2	Hepatoma-derived growth factor-related protein 2	0.122256	0.0575044	44674	2.12603	0.0335062	0.00954652	0.234966	0.0234035	0.0424712	TRUE
2312	RPGR	X-linked retinitis pigmentosa GTPase regulator	-0.197567	0.092991	43554	-2.12459	0.0336268	-0.379832	-0.0153033	-0.0237339	0.0426056	TRUE
1851	NFE2	Transcription factor NF-E2 45 kDa subunit	-0.107337	0.0505409	43591	-2.12377	0.033695	-0.206398	-0.00827615	-0.0233727	0.0426735	TRUE
142	AP3S2	AP-3 complex subunit sigma-2	-0.165001	0.0777777	44674	-2.12144	0.0338903	-0.317446	-0.0125551	-0.0233942	0.0429023	TRUE
1131	GC	Vitamin D-binding protein	-0.305133	0.143901	44850	-2.12044	0.0339745	-0.587181	-0.0230849	-0.0230109	0.0429903	TRUE
735	CUZD1	CUB and zona pellucida-like domain-containing protein 1	-0.213531	0.100807	43554	-2.11823	0.0341615	-0.411114	-0.0159485	-0.0237208	0.0432081	TRUE
265	BLOC1S2	Biogenesis of lysosome-related organelles complex 1 subunit 2	-0.110306	0.0521484	43339	-2.11522	0.0344165	-0.212517	-0.00809375	-0.026174	0.0435118	TRUE
1107	GAD2	Glutamate decarboxylase 2	-0.175178	0.0832464	43486	-2.10433	0.035355	-0.338343	-0.0120138	-0.0232661	0.044679	TRUE
1077	FOLR3	Folate receptor gamma	0.0357085	0.0169918	51507	2.10152	0.0356005	0.00240445	0.0690125	0.0288732	0.0449698	TRUE
756	CYTL1	Cytokine-like protein 1	0.323642	0.154017	44785	2.10134	0.035617	0.0217657	0.625518	0.0225866	0.0449712	TRUE
1666	MAP1LC3B2	Microtubule-associated proteins 1A/1B light chain 3 beta 2	-0.122887	0.0585062	43312	-2.10041	0.0356982	-0.23756	-0.008214	-0.0232179	0.0450543	TRUE
2129	PRC1	Protein regulator of cytokinesis 1	-0.174386	0.0831323	44572	-2.09769	0.0359384	-0.337326	-0.0114449	-0.0237597	0.0453379	TRUE
1140	GET3	ATPase GET3	-0.141448	0.0676825	44779	-2.08987	0.036635	-0.274106	-0.00878884	-0.0236242	0.0461968	TRUE
2846	VAV3	Guanine nucleotide exchange factor VAV3	-0.0803011	0.0384304	43339	-2.08952	0.0366666	-0.155625	-0.00497687	-0.0261264	0.0462166	TRUE
1762	MRPS16	28S ribosomal protein S16, mitochondrial	-0.272193	0.130339	43486	-2.08835	0.0367718	-0.527659	-0.016727	-0.0232329	0.0463293	TRUE
977	EXTL1	Exostosin-like 1	0.166896	0.0802585	43312	2.07949	0.0375785	0.00958832	0.324204	0.0231744	0.0473253	TRUE
828	DNAJB14	DnaJ homolog subfamily B member 14	-0.11906	0.057378	44590	-2.07502	0.0379906	-0.231522	-0.00659849	-0.0235017	0.0478237	TRUE
1272	HK2	Hexokinase-2	0.24665	0.119053	50568	2.07178	0.0382913	0.013306	0.479995	0.0295245	0.0481814	TRUE
188	ARTN	Artemin	-0.153081	0.0738981	50542	-2.07151	0.0383158	-0.297922	-0.00823992	-0.0288498	0.0481915	TRUE
2813	TYRO3	Tyrosine-protein kinase receptor TYRO3	0.234119	0.113148	51511	2.06914	0.0385383	0.0123475	0.455891	0.0278929	0.0484505	TRUE
153	APOD	Apolipoprotein D	-0.182675	0.0883468	42835	-2.06771	0.0386736	-0.355837	-0.00951387	-0.0246186	0.0485997	TRUE
199	ATG16L1	Autophagy-related protein 16-1	0.0898332	0.0434724	44590	2.06644	0.0387925	0.00462657	0.17504	0.0234848	0.0487281	TRUE
1850	NFATC3	Nuclear factor of activated T-cells, cytoplasmic 3	0.112967	0.0547018	50542	2.06515	0.0389138	0.00575132	0.220183	0.0288407	0.0488596	TRUE
2798	TST	Thiosulfate sulfurtransferase	-0.0900913	0.0438119	50222	-2.05632	0.039757	-0.175963	-0.0042194	-0.0280937	0.0498968	TRUE
2215	PZP	Pregnancy zone protein	0.14144	0.0688191	44850	2.05524	0.0398612	0.00655344	0.276327	0.0228787	0.0500062	FALSE
1978	PBK	Lymphokine-activated killer T-cell-originated protein kinase	-0.255982	0.125015	43180	-2.04762	0.0406032	-0.501013	-0.0109515	-0.023796	0.0509151	FALSE
2299	RNF168	E3 ubiquitin-protein ligase RNF168	-0.189745	0.0932964	43486	-2.03379	0.0419787	-0.372608	-0.00688276	-0.0231214	0.0526173	FALSE
2233	RAC3	Ras-related C3 botulinum toxin substrate 3	-0.113458	0.0559369	43554	-2.02832	0.0425339	-0.223095	-0.00382044	-0.0235398	0.0532905	FALSE
250	BCL7A	B-cell CLL/lymphoma 7 protein family member A	-0.121869	0.0602366	43180	-2.02317	0.0430621	-0.239933	-0.0038038	-0.0237475	0.0539291	FALSE
1178	GLRX5	Glutaredoxin-related protein 5, mitochondrial	-0.0864143	0.0427194	43804	-2.02284	0.0430959	-0.170145	-0.00268363	-0.0226371	0.0539483	FALSE
1697	MED21	Mediator of RNA polymerase II transcription subunit 21	-0.155706	0.0770657	43312	-2.02043	0.043345	-0.306756	-0.00465563	-0.0230535	0.0542369	FALSE
2778	TREML2	Trem-like transcript 2 protein	-0.189239	0.0938728	51525	-2.01591	0.0438146	-0.373231	-0.00524748	-0.0294264	0.054801	FALSE
2781	TRIM24	Transcription intermediary factor 1-alpha	0.115769	0.0574363	43882	2.0156	0.0438474	0.00319268	0.228345	0.0222065	0.0548187	FALSE
2091	PNLIPRP2	Pancreatic lipase-related protein 2	0.0220968	0.0109728	51481	2.01379	0.044037	0.000590088	0.0436035	0.0289512	0.0550322	FALSE
1841	NEK7	Serine/threonine-protein kinase Nek7	-0.101793	0.050875	43966	-2.00084	0.0454158	-0.201508	-0.00207682	-0.0220318	0.0567309	FALSE
598	CLIP2	CAP-Gly domain-containing linker protein 2	-0.056522	0.0282761	51437	-1.99893	0.0456209	-0.111943	-0.00110057	-0.0281488	0.0569628	FALSE
1829	NDST1	Bifunctional heparan sulfate N-deacetylase/N-sulfotransferase 1	-0.119999	0.0600961	44572	-1.99679	0.0458538	-0.237789	-0.00221003	-0.023564	0.0572292	FALSE
1370	IL13RA2	Interleukin-13 receptor subunit alpha-2	0.265961	0.133873	43339	1.98667	0.0469649	0.00356833	0.528354	0.0259407	0.0585909	FALSE
2816	UBE2B	Ubiquitin-conjugating enzyme E2 B	-0.256267	0.129122	44572	-1.98469	0.0471852	-0.509347	-0.00318566	-0.0235411	0.0588406	FALSE
2562	SSBP1	Single-stranded DNA-binding protein, mitochondrial	-0.21495	0.10832	43486	-1.98441	0.0472164	-0.427259	-0.00264205	-0.0230226	0.0588544	FALSE
2888	WDR46	WD repeat-containing protein 46	0.199967	0.10106	44572	1.97869	0.0478574	0.00188675	0.398047	0.0235298	0.059628	FALSE
2272	REST	RE1-silencing transcription factor	-0.215794	0.10911	43180	-1.97777	0.0479613	-0.429651	-0.00193651	-0.0236588	0.059732	FALSE
1236	GUK1	Guanylate kinase	0.187436	0.0956444	43312	1.95972	0.0500355	-2.90134e-05	0.374901	0.0229323	0.0622886	FALSE
1621	LRRFIP1	Leucine-rich repeat flightless-interacting protein 1	0.147092	0.0753203	44572	1.95289	0.0508392	-0.000537047	0.294721	0.0234814	0.0632623	FALSE
1393	IL2	Interleukin-2	0.204405	0.105109	50542	1.9447	0.0518172	-0.00160982	0.410419	0.0286747	0.0644518	FALSE
836	DNLZ	DNL-type zinc finger protein	-0.0838078	0.0431244	43339	-1.9434	0.0519745	-0.168332	0.00071675	-0.025865	0.06462	FALSE
2425	SF3B4	Splicing factor 3B subunit 4	0.0841679	0.0434125	51274	1.93879	0.0525319	-0.000921066	0.169257	0.0281934	0.0652852	FALSE
1495	KIAA2013	Uncharacterized protein KIAA2013	-0.129934	0.0674319	44572	-1.92689	0.0539998	-0.262101	0.00223389	-0.0234332	0.0670809	FALSE
2470	SLC13A1	Solute carrier family 13 member 1	-0.119497	0.0620232	44572	-1.92665	0.0540298	-0.241063	0.00206963	-0.0234327	0.0670897	FALSE
94	AKT3	RAC-gamma serine/threonine-protein kinase	-0.110227	0.0573691	50060	-1.92137	0.0546908	-0.222671	0.00221685	-0.029674	0.0678816	FALSE
295	BTN1A1	Butyrophilin subfamily 1 member A1	0.180375	0.0939396	44487	1.92011	0.0548498	-0.00374844	0.364498	0.0232195	0.0680501	FALSE
1231	GSTT2B	Glutathione S-transferase theta-2B	-0.0300396	0.0156541	44674	-1.91895	0.0549967	-0.0607219	0.000642834	-0.0229997	0.0682034	FALSE
2260	RCOR1	REST corepressor 1	0.14	0.0729685	50568	1.91864	0.0550361	-0.00301913	0.283019	0.0293194	0.0682234	FALSE
93	AKT2	RAC-beta serine/threonine-protein kinase	-0.0565623	0.0294869	44701	-1.91822	0.05509	-0.114357	0.00123259	-0.0239511	0.0682612	FALSE
818	DLGAP5	Disks large-associated protein 5	-0.138625	0.0722756	44701	-1.91801	0.055116	-0.280287	0.00303601	-0.0239507	0.0682644	FALSE
294	BTLA	B- and T-lymphocyte attenuator	-0.0840928	0.0439765	43180	-1.91222	0.0558544	-0.170288	0.00210195	-0.0235338	0.0691496	FALSE
2785	TRIM5	Tripartite motif-containing protein 5	-0.0712079	0.0373545	51437	-1.90627	0.0566202	-0.144423	0.00200729	-0.0280237	0.0700681	FALSE
2645	TEK	Angiopoietin-1 receptor	-0.27999	0.146914	51671	-1.90581	0.0566804	-0.567943	0.00796268	-0.0286079	0.0701129	FALSE
875	EBAG9	Receptor-binding cancer antigen expressed on SiSo cells	-0.0650012	0.0341424	51112	-1.90383	0.0569381	-0.131921	0.00191818	-0.0280079	0.0704019	FALSE
1117	GAMT	Guanidinoacetate N-methyltransferase	-0.199598	0.10525	43312	-1.89642	0.0579114	-0.40589	0.00669394	-0.0228092	0.071575	FALSE
1942	OPHN1	Oligophrenin-1	-0.0644606	0.0340682	44674	-1.89211	0.0584833	-0.131235	0.00231359	-0.0229499	0.0722513	FALSE
779	DCUN1D2	DCN1-like protein 2	-0.0908246	0.0480157	43180	-1.89156	0.0585561	-0.184936	0.00328702	-0.0234951	0.0723107	FALSE
1200	GP6	Platelet glycoprotein VI	-0.0692579	0.0366826	51440	-1.88803	0.0590275	-0.141156	0.00264041	-0.0291326	0.0728621	FALSE
658	CPLX2	Complexin-2	0.232477	0.123212	43180	1.88681	0.0591932	-0.00902079	0.473976	0.0234863	0.0730358	FALSE
2496	SMC3	Structural maintenance of chromosomes protein 3	-0.133417	0.0708065	43180	-1.88425	0.059538	-0.272199	0.005365	-0.0234815	0.0734302	FALSE
211	ATP6V1D	V-type proton ATPase subunit D	-0.23285	0.123661	51274	-1.88297	0.0597106	-0.475227	0.00952735	-0.0281195	0.0735835	FALSE
1682	MAVS	Mitochondrial antiviral-signaling protein	-0.0663548	0.0352397	50299	-1.88295	0.0597126	-0.135425	0.00271554	-0.0293381	0.0735835	FALSE
150	APOB	Apolipoprotein B-100	0.309404	0.165188	44819	1.87305	0.0610681	-0.0143661	0.633175	0.0236563	0.0752222	FALSE
1566	LDLRAP1	Low density lipoprotein receptor adapter protein 1	-0.0710771	0.0380384	44701	-1.86856	0.06169	-0.145633	0.00347873	-0.0238632	0.0759562	FALSE
284	BRDT	Bromodomain testis-specific protein	0.194954	0.104373	43312	1.86787	0.0617868	-0.00961773	0.399527	0.0227547	0.0760434	FALSE
2207	PTTG1	Securin	-0.171352	0.091961	43966	-1.86331	0.0624247	-0.351597	0.00889297	-0.021756	0.0767961	FALSE
909	EIF2S2	Eukaryotic translation initiation factor 2 subunit 2	0.167617	0.0900407	43591	1.86157	0.0626698	-0.00886397	0.344099	0.0228545	0.0770652	FALSE
2252	RBM25	RNA-binding protein 25	-0.156444	0.0840755	43180	-1.86075	0.062786	-0.321233	0.0083459	-0.0234381	0.0771755	FALSE
2594	STXBP3	Syntaxin-binding protein 3	0.140014	0.0754912	50299	1.85471	0.0636439	-0.00794952	0.287978	0.0293024	0.0781972	FALSE
2371	SCRIB	Protein scribble homolog	0.0773447	0.0417477	43591	1.85267	0.0639362	-0.00448148	0.159171	0.0228379	0.0785233	FALSE
1732	MMP10	Stromelysin-2	-0.100191	0.0540949	51397	-1.85213	0.0640126	-0.206217	0.00583566	-0.0289354	0.0785841	FALSE
577	CLASP1	CLIP-associating protein 1	-0.0977161	0.0528642	43180	-1.84844	0.064546	-0.201331	0.00589871	-0.0234155	0.0792058	FALSE
869	DUSP3	Dual specificity protein phosphatase 3	-0.0707299	0.038413	50305	-1.8413	0.0655831	-0.14602	0.00455993	-0.0276191	0.0804445	FALSE
460	CD69	Early activation antigen CD69	-0.0676719	0.0368309	51258	-1.83737	0.0661617	-0.139861	0.00451712	-0.0273036	0.0811203	FALSE
2806	TXN	Thioredoxin	0.155648	0.084733	44083	1.83692	0.0662282	-0.0104303	0.321726	0.0227802	0.0811678	FALSE
537	CETN2	Centrin-2	-0.0890731	0.0485618	50305	-1.83422	0.0666268	-0.184255	0.00610851	-0.0276097	0.0816221	FALSE
1970	PALM3	Paralemmin-3	0.0930352	0.0507304	43312	1.83392	0.0666735	-0.00639729	0.192468	0.0226909	0.081645	FALSE
2584	STOML2	Stomatin-like protein 2, mitochondrial	-0.0762235	0.041615	43180	-1.83163	0.0670129	-0.15779	0.00534277	-0.023385	0.0820263	FALSE
1743	MNDA	Myeloid cell nuclear differentiation antigen	0.0572767	0.0313672	51433	1.82601	0.0678549	-0.00420329	0.118757	0.0275487	0.0830222	FALSE
306	C1QTNF6	Complement C1q tumor necrosis factor-related protein 6	-0.212458	0.116615	44701	-1.82188	0.0684806	-0.441026	0.0161094	-0.0237823	0.0837526	FALSE
365	CASP9	Caspase-9	-0.111709	0.0613718	43486	-1.8202	0.0687357	-0.231999	0.00858101	-0.0227086	0.0840294	FALSE
17	ACOX1	Peroxisomal acyl-coenzyme A oxidase 1	0.118522	0.0652179	51511	1.81732	0.0691738	-0.00930589	0.24635	0.0275505	0.0845297	FALSE
1834	NECAP2	Adaptin ear-binding coat-associated protein 2	0.104181	0.0574467	43312	1.81353	0.0697571	-0.0084153	0.216778	0.0226531	0.0852068	FALSE
1242	H2AP	Huntingtin-interacting protein M	-0.138289	0.076328	43180	-1.81177	0.0700284	-0.287893	0.0113154	-0.0233491	0.0855026	FALSE
2647	TET2	Methylcytosine dioxygenase TET2	0.0686752	0.0379358	43884	1.8103	0.0702558	-0.0056796	0.14303	0.0218303	0.0857444	FALSE
1919	NUDT10	Diphosphoinositol polyphosphate phosphohydrolase 3-alpha	-0.268909	0.148605	43591	-1.80955	0.0703722	-0.560178	0.0223601	-0.0227585	0.0858506	FALSE
975	EVPL	Envoplakin	0.20675	0.114282	43966	1.80911	0.0704408	-0.0172461	0.430745	0.0216517	0.0858983	FALSE
752	CYB5A	Cytochrome b5	-0.0957584	0.0533392	43180	-1.79527	0.072617	-0.200304	0.00878735	-0.0233196	0.0885153	FALSE
2322	RTKN2	Rhotekin-2	-0.132357	0.0737928	43312	-1.79363	0.0728793	-0.276992	0.0122783	-0.0226165	0.0887979	FALSE
1854	NFKB2	Nuclear factor NF-kappa-B p100 subunit	-0.120171	0.067175	43966	-1.78893	0.0736329	-0.251835	0.0114928	-0.0216136	0.0896788	FALSE
2810	TXNL1	Thioredoxin-like protein 1	0.0692279	0.0387248	43256	1.78769	0.073833	-0.00667338	0.145129	0.0256444	0.089885	FALSE
1665	MAP1LC3A	Microtubule-associated proteins 1A/1B light chain 3A	-0.216795	0.121368	43339	-1.78626	0.0740645	-0.45468	0.0210891	-0.0256025	0.0901292	FALSE
207	ATP5F1D	ATP synthase subunit delta, mitochondrial	-0.133588	0.0748931	43312	-1.78372	0.0744768	-0.28038	0.0132039	-0.0225984	0.0905933	FALSE
651	COX6B1	Cytochrome c oxidase subunit 6B1	0.204056	0.114699	44779	1.77905	0.0752391	-0.0207573	0.428869	0.0230491	0.0914509	FALSE
2124	PPT1	Palmitoyl-protein thioesterase 1	-0.0885393	0.0497687	43554	-1.77901	0.0752444	-0.186087	0.00900836	-0.0230726	0.0914509	FALSE
645	COPB2	Coatomer subunit beta'	-0.159155	0.0895353	43312	-1.77757	0.0754823	-0.334646	0.016336	-0.0225872	0.0917019	FALSE
1813	NAMPT	Nicotinamide phosphoribosyltransferase	0.107523	0.0605145	50299	1.77681	0.075605	-0.0110861	0.226132	0.0292064	0.0918128	FALSE
2599	SUMF1	Formylglycine-generating enzyme	-0.101828	0.057351	43486	-1.77551	0.0758201	-0.214237	0.0105815	-0.0226272	0.0920358	FALSE
533	CERT	Ceramide transfer protein	0.0951921	0.0537224	50305	1.77193	0.076413	-0.0101044	0.200489	0.0275288	0.092717	FALSE
134	ANXA3	Annexin A3	-0.0800271	0.0452854	51879	-1.76717	0.077205	-0.168787	0.00873263	-0.0284803	0.093639	FALSE
1870	NME1	Nucleoside diphosphate kinase A	-0.312753	0.177786	43486	-1.75916	0.078558	-0.661218	0.0357105	-0.0225978	0.0952406	FALSE
100	ALMS1	Alstrom syndrome protein 1	-0.148391	0.0846975	43966	-1.75201	0.0797795	-0.314399	0.0176179	-0.0215447	0.0966813	FALSE
1497	KIF20B	Kinesin-like protein KIF20B	-0.0880241	0.0502728	43339	-1.75093	0.079965	-0.18656	0.0105114	-0.0255461	0.096866	FALSE
941	EPB41L5	Band 4.1-like protein 5	0.105046	0.060028	43554	1.74996	0.0801329	-0.0126096	0.222702	0.0230215	0.0970292	FALSE
341	CADPS	Calcium-dependent secretion activator 1	-0.156426	0.0896279	43554	-1.74528	0.0809433	-0.332098	0.0192466	-0.0230134	0.0979415	FALSE
1979	PBLD	Phenazine biosynthesis-like domain-containing protein	0.110139	0.0631092	50305	1.74522	0.0809534	-0.0135555	0.233834	0.0274949	0.0979415	FALSE
2483	SLIRP	SRA stem-loop-interacting RNA-binding protein, mitochondrial	-0.117618	0.0674288	43180	-1.74434	0.0811077	-0.24978	0.0145433	-0.02323	0.0980876	FALSE
1710	METAP1D	Methionine aminopeptidase 1D, mitochondrial	-0.0679349	0.0391057	51437	-1.73721	0.0823561	-0.144583	0.00871277	-0.0278094	0.0995043	FALSE
272	BNIP2	BCL2/adenovirus E1B 19 kDa protein-interacting protein 2	-0.189915	0.109329	44779	-1.7371	0.0823757	-0.404202	0.0243708	-0.0229776	0.0995043	FALSE
2417	SERPINH1	Serpin H1	-0.0506349	0.0291526	43966	-1.73689	0.0824131	-0.107774	0.00650467	-0.0215169	0.0995043	FALSE
282	BRD2	Bromodomain-containing protein 2	0.194131	0.11177	43339	1.73688	0.0824153	-0.0249401	0.413202	0.025524	0.0995043	FALSE
2463	SKIV2L	Helicase SKI2W	-0.166947	0.0961677	43312	-1.736	0.0825717	-0.355437	0.0215438	-0.0225125	0.099652	FALSE
1034	FGF12	Fibroblast growth factor 12	0.14369	0.0827833	43486	1.73574	0.0826177	-0.0185669	0.305947	0.0225562	0.0996664	FALSE
1711	METAP2	Methionine aminopeptidase 2	0.096184	0.0554792	51873	1.73369	0.0829782	-0.0125558	0.204924	0.0287169	0.10006	FALSE
2844	VASP	Vasodilator-stimulated phosphoprotein	-0.0880443	0.0509908	44819	-1.72667	0.084234	-0.187987	0.0118986	-0.0234066	0.101532	FALSE
556	CHEK2	Serine/threonine-protein kinase Chk2	-0.169911	0.0984593	50568	-1.7257	0.0844073	-0.362893	0.02307	-0.0290815	0.101699	FALSE
2579	STEAP4	Metalloreductase STEAP4	-0.0889115	0.0521516	43339	-1.70487	0.0882265	-0.19113	0.0133066	-0.0254742	0.106257	FALSE
1999	PDCD6	Programmed cell death protein 6	0.0785988	0.0461333	51511	1.70373	0.0884374	-0.011823	0.169021	0.0274094	0.106467	FALSE
198	ATF4	Cyclic AMP-dependent transcription factor ATF-4	-0.194187	0.1144	43180	-1.69744	0.0896208	-0.418413	0.0300391	-0.0231494	0.107848	FALSE
1405	IL3	Interleukin-3	0.108458	0.0639736	43180	1.69536	0.0900151	-0.0169315	0.233848	0.0231459	0.108277	FALSE
562	CHM	Rab proteins geranylgeranyltransferase component A 1	-0.105897	0.0625061	43554	-1.69419	0.0902358	-0.22841	0.0166157	-0.0229256	0.108498	FALSE
1243	HADH	Hydroxyacyl-coenzyme A dehydrogenase, mitochondrial	0.098265	0.0581849	43312	1.68884	0.0912573	-0.0157785	0.212309	0.0224296	0.109681	FALSE
1961	PAFAH1B3	Platelet-activating factor acetylhydrolase IB subunit alpha1	0.0536031	0.0317516	44701	1.6882	0.0913797	-0.00863062	0.115837	0.0235607	0.109783	FALSE
476	CDAN1	Codanin-1	-0.273202	0.162356	44674	-1.68273	0.0924343	-0.591424	0.0450193	-0.0225821	0.111005	FALSE
2346	SATB1	DNA-binding protein SATB1	-0.208098	0.124223	44701	-1.6752	0.0939024	-0.451578	0.0353811	-0.02354	0.112721	FALSE
208	ATP5IF1	ATPase inhibitor, mitochondrial	0.0486901	0.0290697	51735	1.67494	0.0939517	-0.00828686	0.105667	0.0283044	0.112734	FALSE
1948	OSM	Oncostatin-M	0.0728382	0.0435271	51192	1.6734	0.0942545	-0.0124753	0.158152	0.0272002	0.113051	FALSE
2162	PRTFDC1	Phosphoribosyltransferase domain-containing protein 1	-0.0492088	0.029426	50305	-1.67229	0.0944732	-0.106884	0.00846644	-0.0274047	0.113267	FALSE
758	DAB2	Disabled homolog 2	0.0477019	0.0285955	51950	1.66817	0.095289	-0.00834543	0.103749	0.0286707	0.114198	FALSE
1792	MYL1	Myosin light chain 1/3, skeletal muscle isoform	0.157192	0.0943969	43312	1.66522	0.0958763	-0.0278282	0.342211	0.0223888	0.114855	FALSE
2339	SAG	S-arrestin	-0.122857	0.0738893	43339	-1.66271	0.0963772	-0.267681	0.0219677	-0.0254099	0.115408	FALSE
1951	OTOA	Otoancorin	-0.119257	0.0722757	43339	-1.65004	0.0989429	-0.260919	0.0224043	-0.0253908	0.118432	FALSE
1403	IL2RB	Interleukin-2 receptor subunit beta	-0.14322	0.0872841	50542	-1.64085	0.100835	-0.314298	0.0278576	-0.0282967	0.120647	FALSE
2749	TOP1MT	DNA topoisomerase I, mitochondrial	-0.129238	0.078963	43180	-1.63669	0.101702	-0.284007	0.0255307	-0.0230479	0.121634	FALSE
962	ERI1	3'-5' exoribonuclease 1	0.18094	0.111323	43966	1.62536	0.104093	-0.0372549	0.399135	0.0213178	0.124443	FALSE
1750	MPHOSPH8	M-phase phosphoprotein 8	-0.0700814	0.0432187	50568	-1.62155	0.104905	-0.15479	0.0146277	-0.0289628	0.125363	FALSE
1269	HIP1	Huntingtin-interacting protein 1	0.183658	0.113402	43312	1.61952	0.105342	-0.038613	0.405929	0.0223113	0.125794	FALSE
251	BCL7B	B-cell CLL/lymphoma 7 protein family member B	-0.133275	0.0822949	44572	-1.61948	0.105352	-0.294574	0.0280247	-0.0229057	0.125794	FALSE
2220	RAB11FIP3	Rab11 family-interacting protein 3	-0.055229	0.0341561	44779	-1.61696	0.105894	-0.122176	0.0117175	-0.0227811	0.12639	FALSE
1429	ING1	Inhibitor of growth protein 1	0.113611	0.0706298	50220	1.60854	0.107722	-0.024824	0.252047	0.0273045	0.128519	FALSE
2268	RELB	Transcription factor RelB	-0.12294	0.0768038	43486	-1.6007	0.109451	-0.273477	0.0275972	-0.0223254	0.130529	FALSE
2905	YJU2	Splicing factor YJU2	-0.183099	0.114621	44572	-1.59743	0.110177	-0.407759	0.0415604	-0.0228709	0.131326	FALSE
1957	PACS2	Phosphofurin acidic cluster sorting protein 2	0.0977344	0.0611879	43312	1.59728	0.11021	-0.022195	0.217664	0.0222742	0.131326	FALSE
945	EPHA10	Ephrin type-A receptor 10	0.0810549	0.0508558	50305	1.59382	0.110983	-0.0186231	0.180733	0.0273117	0.132194	FALSE
458	CD6	T-cell differentiation antigen CD6	0.0940533	0.0595785	51990	1.57864	0.114424	-0.0227212	0.210828	0.0278847	0.136237	FALSE
2741	TNIP1	TNFAIP3-interacting protein 1	-0.0649904	0.0412841	44674	-1.57423	0.115442	-0.145908	0.015927	-0.0224064	0.137393	FALSE
1651	M6PR	Cation-dependent mannose-6-phosphate receptor	-0.149828	0.0952118	43591	-1.57363	0.115581	-0.336445	0.0367891	-0.0223528	0.137502	FALSE
2229	RAB6B	Ras-related protein Rab-6B	-0.108918	0.0692854	50305	-1.57202	0.115952	-0.244718	0.0268821	-0.0272866	0.137888	FALSE
515	CEBPA	CCAAT/enhancer-binding protein alpha	0.158374	0.100802	43486	1.57115	0.116155	-0.0391985	0.355947	0.0222771	0.138073	FALSE
140	AP2B1	AP-2 complex subunit beta	-0.12256	0.078177	43554	-1.56772	0.116954	-0.275788	0.0306689	-0.0227182	0.138966	FALSE
1670	MAP3K5	Mitogen-activated protein kinase kinase kinase 5	-0.0511724	0.0327821	50299	-1.56098	0.118534	-0.115426	0.0130809	-0.0289604	0.140786	FALSE
2023	PECR	Peroxisomal trans-2-enoyl-CoA reductase	0.20837	0.133906	43591	1.55609	0.119693	-0.0540878	0.470828	0.0223247	0.142105	FALSE
2146	PRKG1	cGMP-dependent protein kinase 1	0.0463868	0.0298395	43804	1.55454	0.120062	-0.0120991	0.104873	0.0217765	0.142485	FALSE
893	EFCAB2	Dynein regulatory complex protein 8	-0.167936	0.108055	43966	-1.55417	0.12015	-0.379725	0.0438534	-0.0211968	0.142532	FALSE
1108	GADD45B	Growth arrest and DNA damage-inducible protein GADD45 beta	-0.120453	0.0775446	43966	-1.55333	0.120351	-0.272442	0.0315362	-0.0211954	0.142712	FALSE
171	ARHGAP45	Rho GTPase-activating protein 45	-0.0709993	0.0457332	43804	-1.55247	0.120557	-0.160637	0.0186385	-0.0217731	0.142899	FALSE
84	AIFM1	Apoptosis-inducing factor 1, mitochondrial	0.0470311	0.0304848	51191	1.54277	0.122893	-0.0127195	0.106782	0.0278001	0.145608	FALSE
1101	FZD10	Frizzled-10	-0.0996647	0.0646678	43554	-1.54118	0.12328	-0.226415	0.0270854	-0.0226765	0.146008	FALSE
2283	RHOC	Rho-related GTP-binding protein RhoC	0.0428438	0.0278352	50807	1.5392	0.123762	-0.0117134	0.097401	0.0273878	0.14652	FALSE
891	EEF1D	Elongation factor 1-delta	0.0609865	0.0397156	44779	1.53558	0.124648	-0.0168568	0.13883	0.0226551	0.147509	FALSE
2340	SAMD9L	Sterile alpha motif domain-containing protein 9-like	0.0673526	0.0438936	51437	1.53445	0.124924	-0.0186792	0.153384	0.0275767	0.147776	FALSE
2301	RNF4	E3 ubiquitin-protein ligase RNF4	-0.0879741	0.0576811	43966	-1.52518	0.127221	-0.20103	0.025082	-0.0211489	0.150432	FALSE
1674	MAPKAPK2	MAP kinase-activated protein kinase 2	-0.0777588	0.0512388	43966	-1.51758	0.129129	-0.178188	0.0226702	-0.0211364	0.152575	FALSE
2628	TBCA	Tubulin-specific chaperone A	0.0668139	0.0440279	43804	1.51754	0.129138	-0.0194815	0.153109	0.0217168	0.152575	FALSE
805	DGKA	Diacylglycerol kinase alpha	0.105439	0.0696661	43486	1.51349	0.130162	-0.0311078	0.241986	0.0221852	0.153679	FALSE
2403	SERPINA7	Thyroxine-binding globulin	0.299308	0.197769	44850	1.51343	0.130178	-0.0883212	0.686938	0.0219168	0.153679	FALSE
1424	ILKAP	Integrin-linked kinase-associated serine/threonine phosphatase 2C	0.0855096	0.0567371	50226	1.50712	0.131787	-0.0256959	0.196715	0.027151	0.155516	FALSE
1059	FKBP4	Peptidyl-prolyl cis-trans isomerase FKBP4	-0.110634	0.0735361	51112	-1.50449	0.132462	-0.254766	0.0334975	-0.0275288	0.15625	FALSE
2377	SDHB	Succinate dehydrogenase	0.0834225	0.0555549	44590	1.50162	0.133202	-0.0254662	0.192311	0.0225026	0.157059	FALSE
1485	KCNIP4	Kv channel-interacting protein 4	-0.0979757	0.0652858	50305	-1.50072	0.133434	-0.225937	0.0299852	-0.0272067	0.15727	FALSE
2325	RUVBL1	RuvB-like 1	-0.0482324	0.0321639	50299	-1.49958	0.133729	-0.111274	0.0148093	-0.0288958	0.157554	FALSE
2823	UHRF2	E3 ubiquitin-protein ligase UHRF2	-0.164088	0.109574	43312	-1.4975	0.13427	-0.378855	0.0506799	-0.0221137	0.158127	FALSE
1106	GAD1	Glutamate decarboxylase 1	-0.220946	0.147989	43180	-1.49298	0.135449	-0.511008	0.0691165	-0.022821	0.159452	FALSE
1749	MORN4	MORN repeat-containing protein 4	-0.0728726	0.0489069	43180	-1.49003	0.136224	-0.168731	0.0229858	-0.0228165	0.160299	FALSE
2011	PDIA4	Protein disulfide-isomerase A4	0.0905297	0.0607854	44785	1.48933	0.136407	-0.0286108	0.20967	0.0214735	0.16045	FALSE
2666	TGM2	Protein-glutamine gamma-glutamyltransferase 2	-0.0627736	0.042258	51426	-1.48548	0.137422	-0.1456	0.0200526	-0.0273338	0.161579	FALSE
2302	RNF41	E3 ubiquitin-protein ligase NRDP1	-0.0716758	0.0484458	50299	-1.47951	0.139012	-0.16663	0.0232785	-0.0288753	0.163382	FALSE
1050	FGFR4	Fibroblast growth factor receptor 4	0.104905	0.0709942	43804	1.47766	0.139506	-0.0342447	0.244055	0.021654	0.163897	FALSE
183	ARNTL	Aryl hydrocarbon receptor nuclear translocator-like protein 1	0.108752	0.0738103	43312	1.47339	0.140653	-0.0359181	0.253421	0.0220763	0.165178	FALSE
2627	TBC1D5	TBC1 domain family member 5	-0.0584115	0.0398182	51437	-1.46696	0.142394	-0.136455	0.0196325	-0.0275053	0.167156	FALSE
1337	IGBP1	Immunoglobulin-binding protein 1	-0.0884419	0.0603958	44701	-1.46437	0.143099	-0.206819	0.0299348	-0.0232235	0.167916	FALSE
610	CMC1	COX assembly mitochondrial protein homolog	0.0598454	0.0408928	44779	1.46347	0.143345	-0.0203051	0.139996	0.0225483	0.168137	FALSE
685	CRNN	Cornulin	0.0720524	0.0495377	50039	1.4545	0.145815	-0.0250421	0.169147	0.0287874	0.170966	FALSE
2122	PPP2R5A	Serine/threonine-protein phosphatase 2A 56 kDa regulatory subunit alpha isoform	0.0456231	0.0314389	44590	1.45117	0.14674	-0.0159976	0.107244	0.0224282	0.171981	FALSE
1941	OMP	Olfactory marker protein	-0.113486	0.0786147	43339	-1.44357	0.148867	-0.267572	0.0406003	-0.0250991	0.174404	FALSE
2327	RYR1	Ryanodine receptor 1	-0.160799	0.112497	43312	-1.42936	0.152907	-0.381294	0.0596968	-0.0220094	0.179065	FALSE
2059	PKN3	Serine/threonine-protein kinase N3	-0.0711954	0.0500814	43966	-1.42159	0.155151	-0.169356	0.026965	-0.0209842	0.181621	FALSE
81	AIDA	Axin interactor, dorsalization-associated protein	-0.0633359	0.0447289	43554	-1.41599	0.156784	-0.151005	0.0243336	-0.0224884	0.183445	FALSE
1735	MMP15	Matrix metalloproteinase-15	-0.106735	0.0753872	44779	-1.41582	0.156835	-0.254495	0.0410255	-0.0224803	0.183445	FALSE
1650	LZTFL1	Leucine zipper transcription factor-like protein 1	-0.074662	0.0530307	43804	-1.4079	0.159168	-0.178603	0.0292792	-0.0215477	0.186099	FALSE
1844	NENF	Neudesin	0.0468472	0.0335271	44572	1.39729	0.162333	-0.0188666	0.112561	0.0225752	0.189724	FALSE
247	BCL2L1	Bcl-2-like protein 1	-0.0524422	0.0375734	44674	-1.39573	0.162804	-0.126087	0.0212023	-0.0221401	0.190198	FALSE
2769	TPSG1	Tryptase gamma	-0.197953	0.142027	43486	-1.39377	0.163393	-0.476328	0.0804217	-0.0220042	0.19081	FALSE
1167	GIT1	ARF GTPase-activating protein GIT1	-0.0541108	0.0388762	43486	-1.39187	0.163968	-0.130309	0.0220873	-0.0220014	0.191405	FALSE
2341	SAP18	Histone deacetylase complex subunit SAP18	-0.0720183	0.0518934	43966	-1.38781	0.165201	-0.17373	0.0296937	-0.0209327	0.1927	FALSE
829	DNAJB2	DnaJ homolog subfamily B member 2	-0.0949988	0.0684535	43804	-1.38779	0.165209	-0.229169	0.0391713	-0.0215179	0.1927	FALSE
754	CYP24A1	1,25-dihydroxyvitamin D(3) 24-hydroxylase, mitochondrial	-0.0614735	0.0444721	43312	-1.38229	0.166889	-0.14864	0.0256926	-0.0219399	0.194581	FALSE
1182	GMFG	Glia maturation factor gamma	-0.0713139	0.0517077	44779	-1.37917	0.167848	-0.172662	0.030034	-0.0224294	0.195622	FALSE
1279	HMGCS1	Hydroxymethylglutaryl-CoA synthase, cytoplasmic	-0.120778	0.0877128	43312	-1.37697	0.16853	-0.292696	0.0511412	-0.0219322	0.196338	FALSE
2174	PSMD5	26S proteasome non-ATPase regulatory subunit 5	0.0951868	0.0693512	43554	1.37253	0.169905	-0.0407428	0.231116	0.0224265	0.197861	FALSE
2287	RILPL2	RILP-like protein 2	-0.0517135	0.037751	44779	-1.36986	0.170738	-0.125706	0.022279	-0.0224166	0.198752	FALSE
940	EP300	Histone acetyltransferase p300	0.169357	0.124184	43486	1.36376	0.172649	-0.0740452	0.41276	0.0219609	0.200897	FALSE
525	CEP152	Centrosomal protein of 152 kDa	0.123105	0.0902907	43180	1.36343	0.172755	-0.0538666	0.300076	0.0226325	0.20094	FALSE
1193	GOPC	Golgi-associated PDZ and coiled-coil motif-containing protein	-0.0430058	0.0317748	51437	-1.35346	0.175916	-0.105285	0.0192731	-0.027392	0.204509	FALSE
1810	NAGA	Alpha-N-acetylgalactosaminidase	0.0879112	0.0649601	43402	1.35331	0.175963	-0.0394117	0.215234	0.0219958	0.204509	FALSE
2570	ST8SIA1	Alpha-N-acetylneuraminide alpha-2,8-sialyltransferase	0.10616	0.0785656	43486	1.35123	0.176628	-0.0478296	0.26015	0.0219431	0.2052	FALSE
2116	PPP1R12A	Protein phosphatase 1 regulatory subunit 12A	0.045075	0.0333764	51671	1.3505	0.17686	-0.0203431	0.110493	0.0279901	0.205388	FALSE
1100	FYB1	FYN-binding protein 1	0.0469556	0.0348256	51440	1.34831	0.177566	-0.0213029	0.115214	0.0285443	0.206126	FALSE
1891	NPPC	C-type natriuretic peptide	0.0907945	0.0674227	51437	1.34665	0.1781	-0.0413547	0.222944	0.0273855	0.206664	FALSE
264	BLNK	B-cell linker protein	-0.129437	0.0963526	43486	-1.34337	0.17916	-0.31829	0.059416	-0.021932	0.207812	FALSE
2133	PRDX3	Thioredoxin-dependent peroxide reductase, mitochondrial	-0.0608573	0.0453545	50542	-1.34181	0.179663	-0.149753	0.0280381	-0.0279834	0.208312	FALSE
1906	NT5C	5'(3')-deoxyribonucleotidase, cytosolic type	0.0674495	0.050367	44779	1.33916	0.180525	-0.0312706	0.16617	0.0223752	0.209228	FALSE
1435	INPPL1	Phosphatidylinositol 3,4,5-trisphosphate 5-phosphatase 2	-0.0438164	0.0327451	51274	-1.33811	0.180868	-0.107997	0.0203643	-0.0275047	0.209543	FALSE
2756	TP73	Tumor protein p73	-0.149628	0.112027	43554	-1.33565	0.181671	-0.369203	0.069946	-0.0223753	0.21039	FALSE
1557	LATS1	Serine/threonine-protein kinase LATS1	0.0596099	0.0446589	43486	1.33478	0.181955	-0.0279225	0.147142	0.02192	0.210636	FALSE
2491	SMAD1	Mothers against decapentaplegic homolog 1	-0.0528641	0.0396176	50299	-1.33436	0.182092	-0.130515	0.0247868	-0.0287344	0.210711	FALSE
899	EGF	Pro-epidermal growth factor	0.0415901	0.031243	51401	1.33118	0.183135	-0.0196464	0.102827	0.0279647	0.211833	FALSE
2228	RAB6A	Ras-related protein Rab-6A	-0.0906115	0.0682701	51437	-1.32725	0.184432	-0.224422	0.0431986	-0.0273671	0.213215	FALSE
379	CCER2	Coiled-coil domain-containing glutamate-rich protein 2	-0.0811427	0.0611419	43591	-1.32712	0.184475	-0.200982	0.0386965	-0.0219831	0.213215	FALSE
1974	PARD3	Partitioning defective 3 homolog	-0.067502	0.0513704	43966	-1.31403	0.188844	-0.168189	0.0331848	-0.0208242	0.218179	FALSE
771	DCLRE1C	Protein artemis	-0.162162	0.123511	43180	-1.31294	0.189209	-0.404246	0.0799208	-0.0225633	0.218514	FALSE
1656	MAGED1	Melanoma-associated antigen D1	-0.0898456	0.0686345	50299	-1.30904	0.190525	-0.22437	0.0446787	-0.0287113	0.219947	FALSE
702	CSF3R	Granulocyte colony-stimulating factor receptor	0.160337	0.122794	43486	1.30574	0.191648	-0.0803417	0.401016	0.0218797	0.221156	FALSE
2459	SIRT5	NAD-dependent protein deacylase sirtuin-5, mitochondrial	-0.0791138	0.0606656	50305	-1.3041	0.192207	-0.198019	0.0397915	-0.0270047	0.221713	FALSE
108	AMIGO2	Amphoterin-induced protein 2	0.183808	0.141128	51274	1.30242	0.192779	-0.0928046	0.46042	0.0274713	0.222219	FALSE
339	CACNB3	Voltage-dependent L-type calcium channel subunit beta-3	-0.0572159	0.0439322	44701	-1.30237	0.192798	-0.143324	0.028892	-0.0230068	0.222219	FALSE
92	AKT1S1	Proline-rich AKT1 substrate 1	0.0632669	0.0489806	50305	1.29167	0.196476	-0.0327356	0.159269	0.0269928	0.22637	FALSE
1975	PARK7	Parkinson disease protein 7	-0.0783692	0.0607383	51525	-1.29028	0.196961	-0.197417	0.0406785	-0.0286251	0.226839	FALSE
878	ECHDC3	Enoyl-CoA hydratase domain-containing protein 3, mitochondrial	-0.0633806	0.0492034	44779	-1.28813	0.197706	-0.15982	0.0330589	-0.0223082	0.227607	FALSE
1157	GHRHR	Growth hormone-releasing hormone receptor	-0.0769666	0.0600351	50305	-1.28203	0.199839	-0.194636	0.0407028	-0.0269837	0.229972	FALSE
1070	FMR1	Synaptic functional regulator FMR1	-0.119559	0.0936915	50299	-1.27609	0.201931	-0.303195	0.0640779	-0.0286818	0.232288	FALSE
1490	KHDC3L	KH domain-containing protein 3	-0.0731599	0.0574088	43180	-1.27437	0.20254	-0.185682	0.0393623	-0.0225121	0.232897	FALSE
2107	PPIB	Peptidyl-prolyl cis-trans isomerase B	0.0429114	0.0337316	51557	1.27214	0.203328	-0.0232028	0.109026	0.0275132	0.233711	FALSE
1896	NPTXR	Neuronal pentraxin receptor	0.116216	0.0920672	51511	1.26229	0.20685	-0.064237	0.296668	0.0269421	0.237666	FALSE
286	BRME1	Break repair meiotic recombinase recruitment factor 1	-0.116933	0.0926737	43339	-1.26177	0.207037	-0.298575	0.064709	-0.0248722	0.237788	FALSE
517	CELA2A	Chymotrypsin-like elastase family member 2A	0.0761006	0.0606619	44785	1.2545	0.209665	-0.0427978	0.194999	0.0211361	0.240712	FALSE
2753	TP53BP1	TP53-binding protein 1	0.0546308	0.0436148	43486	1.25258	0.210367	-0.030855	0.140117	0.0218082	0.241422	FALSE
1966	PAK4	Serine/threonine-protein kinase PAK 4	-0.0671806	0.0538253	50305	-1.24812	0.211992	-0.172679	0.0383176	-0.0269521	0.243191	FALSE
1502	KIR2DS4	Killer cell immunoglobulin-like receptor 2DS4	0.0271475	0.0218126	44590	1.24458	0.213295	-0.0156057	0.0699006	0.0221482	0.24459	FALSE
1054	FHIP2A	FHF complex subunit HOOK interacting protein 2A	-0.0986719	0.0795399	43312	-1.24053	0.214785	-0.254572	0.0572278	-0.0217435	0.246203	FALSE
1186	GNE	Bifunctional UDP-N-acetylglucosamine 2-epimerase/N-acetylmannosamine kinase	-0.0622102	0.0502685	50299	-1.23756	0.215886	-0.160737	0.0363167	-0.0286483	0.247368	FALSE
321	C9orf40	Uncharacterized protein C9orf40	0.0558343	0.0452401	44590	1.23418	0.217143	-0.0328371	0.144506	0.0221351	0.248711	FALSE
1038	FGF20	Fibroblast growth factor 20	-0.108635	0.0880986	43486	-1.2331	0.217544	-0.28131	0.0640402	-0.0217826	0.249072	FALSE
1798	MYO9B	Unconventional myosin-IXb	-0.0596775	0.0486351	50542	-1.22705	0.219811	-0.155003	0.0356478	-0.0278791	0.251569	FALSE
325	CA13	Carbonic anhydrase 13	-0.0380096	0.0311513	50938	-1.22016	0.222409	-0.0990664	0.0230472	-0.0260203	0.254443	FALSE
2000	PDCL2	Phosducin-like protein 2	-0.0878297	0.0720704	43180	-1.21867	0.222978	-0.229089	0.0534296	-0.0224406	0.2549	FALSE
1746	MORC3	MORC family CW-type zinc finger protein 3	-0.162559	0.133392	44674	-1.21865	0.222983	-0.424009	0.0988922	-0.021905	0.2549	FALSE
2481	SLC9A3R1	Na(+)/H(+) exchange regulatory cofactor NHE-RF1	0.053905	0.0444866	43804	1.21171	0.225629	-0.0332896	0.1411	0.0212738	0.257824	FALSE
586	CLEC3B	Tetranectin	-0.210087	0.174027	43799	-1.20721	0.227358	-0.551184	0.131009	-0.0224679	0.259695	FALSE
1582	LGMN	Legumain	0.106348	0.0881102	51735	1.20698	0.227444	-0.0663493	0.279044	0.0278405	0.259695	FALSE
231	BACH1	Transcription regulator protein BACH1	-0.0523476	0.0434825	51437	-1.20388	0.228642	-0.137574	0.0328785	-0.027256	0.260961	FALSE
1190	GNPDA2	Glucosamine-6-phosphate isomerase 2	-0.123183	0.102348	43804	-1.20356	0.228765	-0.323787	0.0774218	-0.0212633	0.260999	FALSE
1396	IL20RB	Interleukin-20 receptor subunit beta	0.109063	0.0909381	43486	1.19931	0.230413	-0.0691771	0.287303	0.0217392	0.262688	FALSE
1474	IZUMO1	Izumo sperm-egg fusion protein 1	0.0968617	0.0807664	43180	1.19928	0.230425	-0.061442	0.255165	0.0224164	0.262688	FALSE
695	CSDE1	Cold shock domain-containing protein E1	0.0381818	0.0319902	43312	1.19355	0.232662	-0.0245196	0.100883	0.0216827	0.265081	FALSE
1849	NFATC1	Nuclear factor of activated T-cells, cytoplasmic 1	-0.0391155	0.0327756	51437	-1.19343	0.232705	-0.103356	0.0251251	-0.0272471	0.265081	FALSE
1448	IST1	IST1 homolog	-0.0451991	0.0380121	44265	-1.18907	0.234418	-0.119704	0.0293053	-0.0225289	0.266928	FALSE
970	ESPL1	Separin	0.0813837	0.0690947	43180	1.17786	0.23886	-0.0540432	0.216811	0.0223901	0.27188	FALSE
855	DRG2	Developmentally-regulated GTP-binding protein 2	0.0667793	0.0570122	51274	1.17132	0.241477	-0.0449652	0.178524	0.027356	0.274722	FALSE
2752	TP53	Cellular tumor antigen p53	-0.0889838	0.07598	50299	-1.17115	0.241545	-0.237906	0.0599379	-0.0285927	0.274722	FALSE
1044	FGF7	Fibroblast growth factor 7	-0.0566317	0.0486485	43180	-1.1641	0.24439	-0.151984	0.0387203	-0.0223734	0.27785	FALSE
2088	PMVK	Phosphomevalonate kinase	0.0346208	0.0298667	50223	1.15918	0.24639	-0.0239183	0.0931599	0.0268777	0.280015	FALSE
2611	SYTL4	Synaptotagmin-like protein 4	-0.0587261	0.0506826	44779	-1.1587	0.246583	-0.158065	0.0406126	-0.0221492	0.280125	FALSE
2311	RPE	Ribulose-phosphate 3-epimerase	-0.0612013	0.0531695	43966	-1.15106	0.249714	-0.165414	0.0430119	-0.0206037	0.283572	FALSE
2013	PDLIM5	PDZ and LIM domain protein 5	-0.0360591	0.0313422	44701	-1.1505	0.249946	-0.0974903	0.0253722	-0.022825	0.283725	FALSE
1479	JPT2	Jupiter microtubule associated homolog 2	-0.0492017	0.0428003	44590	-1.14956	0.25033	-0.133091	0.0346877	-0.0220328	0.28405	FALSE
1726	MITD1	MIT domain-containing protein 1	-0.0382463	0.033321	51112	-1.14781	0.251051	-0.103556	0.0270632	-0.0271908	0.284758	FALSE
739	CXCL1	Growth-regulated alpha protein	0.0385185	0.0336587	51404	1.14439	0.252469	-0.0274528	0.10449	0.0271626	0.286255	FALSE
2643	TDRKH	Tudor and KH domain-containing protein	0.0438677	0.0384565	50305	1.14071	0.253997	-0.0315075	0.119243	0.0268574	0.287876	FALSE
1201	GPA33	Cell surface A33 antigen	0.0272005	0.0240456	51274	1.13121	0.257974	-0.0199291	0.0743301	0.0273231	0.29227	FALSE
1084	FRMD7	FERM domain-containing protein 7	0.130441	0.115501	43554	1.12935	0.258757	-0.0959433	0.356826	0.022113	0.293044	FALSE
434	CD2AP	CD2-associated protein	-0.05549	0.0491793	51511	-1.12832	0.25919	-0.151882	0.040902	-0.0268265	0.293421	FALSE
137	AOC1	Amiloride-sensitive amine oxidase [copper-containing]	-0.0655201	0.0583803	50542	-1.1223	0.261741	-0.179946	0.0489058	-0.0277917	0.296194	FALSE
1423	IL9	Interleukin-9	0.0763255	0.0681306	43966	1.12028	0.2626	-0.0572118	0.209863	0.0205651	0.296946	FALSE
2251	RBM19	Probable RNA-binding protein 19	-0.0913548	0.0815477	43312	-1.12026	0.262609	-0.25119	0.0684803	-0.0215923	0.296946	FALSE
757	DAAM1	Disheveled-associated activator of morphogenesis 1	-0.0510522	0.0455821	43804	-1.12	0.262718	-0.140394	0.0382896	-0.0211588	0.296955	FALSE
194	ASPSCR1	Tether containing UBX domain for GLUT4	-0.0609623	0.0546569	44701	-1.11536	0.2647	-0.168091	0.0461661	-0.022786	0.29908	FALSE
2366	SCN3B	Sodium channel subunit beta-3	-0.0919196	0.0825043	43339	-1.11412	0.265234	-0.253629	0.0697903	-0.024709	0.299567	FALSE
821	DLL4	Delta-like protein 4	0.0490416	0.0440697	43591	1.11282	0.265793	-0.0373358	0.135419	0.0217087	0.300082	FALSE
1110	GAGE2A	G antigen 2A	0.0678354	0.0610114	43180	1.11185	0.26621	-0.0517481	0.187419	0.0223118	0.300437	FALSE
1280	HMMR	Hyaluronan mediated motility receptor	-0.0888875	0.0800964	43096	-1.10976	0.267111	-0.245878	0.0681031	-0.0223861	0.301337	FALSE
2794	TSPAN15	Tetraspanin-15	-0.0842768	0.075994	43312	-1.10899	0.26744	-0.233226	0.0646729	-0.0215789	0.301592	FALSE
720	CTNNA1	Catenin alpha-1	-0.121138	0.109416	43339	-1.10713	0.268243	-0.335597	0.0933198	-0.0247018	0.302381	FALSE
1761	MRPL58	Peptidyl-tRNA hydrolase ICT1, mitochondrial	-0.0573881	0.0519915	44701	-1.1038	0.269688	-0.159292	0.0445163	-0.0227734	0.303892	FALSE
760	DAND5	DAN domain family member 5	-0.0756571	0.0687337	43486	-1.10073	0.271021	-0.210376	0.0590621	-0.021619	0.305277	FALSE
86	AK2	Adenylate kinase 2, mitochondrial	-0.0385859	0.0350914	44674	-1.09958	0.27152	-0.107366	0.0301939	-0.0217635	0.305722	FALSE
1625	LSM1	U6 snRNA-associated Sm-like protein LSm1	-0.064842	0.0596314	50299	-1.08738	0.276874	-0.18172	0.0520363	-0.028527	0.31163	FALSE
2861	VPS28	Vacuolar protein sorting-associated protein 28 homolog	-0.0615712	0.0567725	43966	-1.08453	0.278137	-0.172846	0.0497038	-0.0205215	0.312931	FALSE
2379	SEC31A	Protein transport protein Sec31A	0.05356	0.0495238	43591	1.0815	0.279481	-0.0435076	0.150628	0.0216723	0.314278	FALSE
1505	KIRREL1	Kin of IRRE-like protein 1	-0.0709387	0.0656022	43339	-1.08135	0.27955	-0.19952	0.057643	-0.0246754	0.314278	FALSE
1358	IKBKG	NF-kappa-B essential modulator	-0.0376033	0.0348396	51437	-1.07932	0.280448	-0.105889	0.0306828	-0.0271545	0.315167	FALSE
1620	LRRC59	Leucine-rich repeat-containing protein 59	0.0832747	0.0776415	44779	1.07256	0.283477	-0.0689038	0.235453	0.0220522	0.318448	FALSE
2245	RASA1	Ras GTPase-activating protein 1	-0.107085	0.100051	50305	-1.07031	0.284486	-0.303187	0.0890158	-0.0267997	0.319459	FALSE
139	AP1G2	AP-1 complex subunit gamma-like 2	0.0489155	0.0460007	44572	1.06337	0.287622	-0.0412466	0.139078	0.0221634	0.322857	FALSE
30	ACYP1	Acylphosphatase-1	-0.0603775	0.0568099	43640	-1.0628	0.287879	-0.171726	0.0509709	-0.0214205	0.323021	FALSE
2701	TMED8	Protein TMED8	-0.0384096	0.0361574	44590	-1.06229	0.28811	-0.109279	0.0324595	-0.0219344	0.323156	FALSE
2364	SCN2B	Sodium channel subunit beta-2	-0.142051	0.133793	43554	-1.06172	0.288368	-0.404288	0.120186	-0.022036	0.323321	FALSE
1718	MGMT	Methylated-DNA--protein-cysteine methyltransferase	0.0280093	0.026579	51437	1.05381	0.291973	-0.0240858	0.0801044	0.027135	0.327238	FALSE
1678	MARS1	Methionine--tRNA ligase, cytoplasmic	0.0465031	0.0441676	43724	1.05288	0.292403	-0.0400662	0.133072	0.0211972	0.327594	FALSE
2632	TBR1	T-box brain protein 1	-0.0840545	0.0799391	43554	-1.05148	0.293043	-0.240737	0.0726276	-0.0220247	0.328186	FALSE
1707	MESD	LRP chaperone MESD	-0.0277396	0.0264409	51525	-1.04912	0.294128	-0.079564	0.0240848	-0.0284333	0.329275	FALSE
2617	TAGLN3	Transgelin-3	-0.0661939	0.0634476	43180	-1.04328	0.296823	-0.190552	0.0581647	-0.0222351	0.332164	FALSE
1194	GORASP2	Golgi reassembly-stacking protein 2	0.0822554	0.079105	44590	1.03983	0.298426	-0.0727917	0.237303	0.0219102	0.333831	FALSE
2873	VSTM2L	V-set and transmembrane domain-containing protein 2-like protein	0.0589713	0.0568169	50568	1.03792	0.299313	-0.0523904	0.170333	0.0284285	0.334695	FALSE
1555	LAT	Linker for activation of T-cells family member 1	-0.0433006	0.0417459	52075	-1.03724	0.299628	-0.125123	0.0385217	-0.0274344	0.334918	FALSE
2350	SCARB1	Scavenger receptor class B member 1	-0.0600217	0.0580443	50305	-1.03407	0.30111	-0.173789	0.0537458	-0.0267715	0.336447	FALSE
2342	SARG	Specifically androgen-regulated gene protein	-0.0348733	0.0338393	44609	-1.03055	0.302755	-0.101199	0.0314524	-0.0220849	0.338156	FALSE
1717	MGLL	Monoglyceride lipase	-0.0378917	0.0368201	51651	-1.0291	0.303435	-0.110059	0.034276	-0.0278117	0.338786	FALSE
871	DXO	Decapping and exoribonuclease protein	0.0837236	0.0814675	44674	1.02769	0.304099	-0.075954	0.243401	0.0216848	0.339398	FALSE
613	CNGB3	Cyclic nucleotide-gated cation channel beta-3	-0.0728142	0.070966	43339	-1.02604	0.304877	-0.211909	0.0662805	-0.0246209	0.340135	FALSE
2488	SLK	STE20-like serine/threonine-protein kinase	0.0494219	0.0483184	43966	1.02284	0.306389	-0.0452829	0.144127	0.0204494	0.341692	FALSE
1713	MFAP3L	Microfibrillar-associated protein 3-like	0.0589893	0.0582886	43554	1.01202	0.311533	-0.0552574	0.173236	0.0219823	0.347297	FALSE
1215	GRAP2	GRB2-related adapter protein 2	0.0252282	0.0250634	51511	1.00658	0.314144	-0.0238963	0.0743526	0.0267324	0.350017	FALSE
125	ANKMY2	Ankyrin repeat and MYND domain-containing protein 2	0.0478465	0.0475407	43486	1.00643	0.314213	-0.0453341	0.141027	0.0215132	0.350017	FALSE
366	CASQ2	Calsequestrin-2	-0.0795736	0.0791653	43312	-1.00516	0.314827	-0.234739	0.0755919	-0.0214612	0.350567	FALSE
1752	MPIG6B	Megakaryocyte and platelet inhibitory receptor G6b	0.0423015	0.0421792	51651	1.0029	0.315914	-0.0403701	0.124973	0.0277931	0.351643	FALSE
887	EDF1	Endothelial differentiation-related factor 1	-0.0540896	0.053954	44701	-1.00251	0.316102	-0.15984	0.0516612	-0.0226684	0.351719	FALSE
1285	HNRNPK	Heterogeneous nuclear ribonucleoprotein K	-0.041968	0.041936	50405	-1.00077	0.316945	-0.124163	0.0402269	-0.0282199	0.352523	FALSE
1255	HDAC9	Histone deacetylase 9	-0.0594666	0.0597826	43339	-0.994714	0.319881	-0.176642	0.0577085	-0.0245912	0.355653	FALSE
2158	PRSS22	Brain-specific serine protease 4	0.107782	0.108451	43486	0.99383	0.320311	-0.104785	0.320349	0.0214997	0.355996	FALSE
1964	PAGR1	PAXIP1-associated glutamate-rich protein 1	0.0859972	0.0867536	43591	0.991281	0.321554	-0.0840414	0.256036	0.0215732	0.357241	FALSE
2625	TBC1D17	TBC1 domain family member 17	0.0713204	0.0721106	50305	0.989042	0.322647	-0.0700171	0.212658	0.0267376	0.35832	FALSE
2102	PON2	Serum paraoxonase/arylesterase 2	-0.0913968	0.0926865	50568	-0.986085	0.324096	-0.273063	0.0902698	-0.028392	0.359792	FALSE
313	C2orf69	UPF0565 protein C2orf69	-0.0639695	0.065712	43554	-0.973484	0.330318	-0.192766	0.0648271	-0.0219423	0.366561	FALSE
2885	WASF3	Wiskott-Aldrich syndrome protein family member 3	-0.0380199	0.039139	50305	-0.971406	0.331351	-0.114733	0.0386931	-0.0267248	0.367567	FALSE
1229	GSTM4	Glutathione S-transferase Mu 4	-0.0517285	0.053492	43312	-0.967033	0.333533	-0.156574	0.0531168	-0.0214207	0.369847	FALSE
1846	NEXN	Nexilin	0.0516656	0.053504	44819	0.965639	0.33423	-0.0532033	0.156534	0.0224094	0.37048	FALSE
372	CBX2	Chromobox protein homolog 2	-0.0927512	0.0963421	43312	-0.962727	0.33569	-0.281584	0.0960812	-0.0214162	0.371957	FALSE
2183	PTEN	Phosphatidylinositol 3,4,5-trisphosphate 3-phosphatase and dual-specificity protein phosphatase PTEN	-0.104495	0.109343	50305	-0.95566	0.339249	-0.318808	0.109819	-0.0267135	0.375758	FALSE
2038	PGM2	Phosphoglucomutase-2	-0.0610715	0.0639616	43554	-0.954816	0.339676	-0.186437	0.0642943	-0.0219235	0.376088	FALSE
764	DBH	Dopamine beta-hydroxylase	-0.0322622	0.0338073	44734	-0.954296	0.339939	-0.0985251	0.0340007	-0.0225853	0.376237	FALSE
336	CACNA1C	Voltage-dependent L-type calcium channel subunit alpha-1C	-0.113255	0.118733	43339	-0.95386	0.34016	-0.345974	0.119464	-0.0245539	0.376339	FALSE
1099	FXYD5	FXYD domain-containing ion transport regulator 5	-0.047967	0.0503195	50542	-0.953247	0.340469	-0.146594	0.0506599	-0.0276666	0.376539	FALSE
1933	OGA	Protein O-GlcNAcase	-0.0499941	0.052516	44590	-0.95198	0.341112	-0.152926	0.052938	-0.0218205	0.377107	FALSE
1540	L3HYPDH	Trans-3-hydroxy-L-proline dehydratase	0.0393302	0.0414724	44779	0.948348	0.342957	-0.0419563	0.120617	0.0219248	0.379004	FALSE
1994	PCYT2	Ethanolamine-phosphate cytidylyltransferase	-0.0464716	0.0490177	44590	-0.948058	0.343105	-0.142547	0.0496039	-0.0218167	0.379024	FALSE
2095	PODXL	Podocalyxin	0.2002	0.21291	51274	0.940299	0.347069	-0.217107	0.617506	0.0271817	0.3832	FALSE
1774	MTPN	Myotrophin	-0.0946266	0.100651	50568	-0.940145	0.347148	-0.291904	0.102651	-0.0283612	0.3832	FALSE
266	BLOC1S3	Biogenesis of lysosome-related organelles complex 1 subunit 3	-0.0845644	0.0909683	44674	-0.929604	0.352581	-0.262864	0.0937349	-0.0215855	0.389051	FALSE
175	ARHGEF12	Rho guanine nucleotide exchange factor 12	0.0284009	0.0308008	51437	0.922084	0.356489	-0.0319689	0.0887707	0.0270417	0.393214	FALSE
2575	STAT5B	Signal transducer and activator of transcription 5B	-0.0217171	0.0235762	51274	-0.921143	0.35698	-0.0679266	0.0244925	-0.0271689	0.393607	FALSE
1887	NPHS2	Podocin	-0.0340026	0.0370066	43486	-0.918826	0.358192	-0.106536	0.038531	-0.0214229	0.394794	FALSE
99	ALDH5A1	Succinate-semialdehyde dehydrogenase, mitochondrial	0.0722659	0.0791181	44701	0.913393	0.361041	-0.0828069	0.227339	0.0225841	0.397785	FALSE
2016	PDRG1	p53 and DNA damage-regulated protein 1	-0.0667855	0.073267	43554	-0.911536	0.362018	-0.21039	0.0768192	-0.0218811	0.398711	FALSE
1041	FGF3	Fibroblast growth factor 3	-0.115721	0.127008	43486	-0.91113	0.362232	-0.364659	0.133217	-0.0214153	0.398796	FALSE
692	CRYGD	Gamma-crystallin D	-0.0351143	0.0385544	44674	-0.910773	0.36242	-0.110682	0.040453	-0.0215676	0.398853	FALSE
1804	MZT1	Mitotic-spindle organizing protein 1	-0.0568025	0.0624773	50299	-0.909171	0.363264	-0.179259	0.0656537	-0.0284028	0.399632	FALSE
496	CDHR5	Cadherin-related family member 5	-0.0728131	0.0802175	51511	-0.907696	0.364043	-0.23004	0.084414	-0.0266636	0.400338	FALSE
618	CNTF	Ciliary neurotrophic factor	-0.102339	0.113051	43339	-0.905249	0.365338	-0.323921	0.119243	-0.0245114	0.401611	FALSE
1118	GAPDH	Glyceraldehyde-3-phosphate dehydrogenase	0.105171	0.11688	42844	0.899823	0.368219	-0.123915	0.334257	0.0204708	0.404526	FALSE
488	CDH22	Cadherin-22	-0.120352	0.133764	43966	-0.899734	0.368267	-0.382532	0.141828	-0.0203174	0.404526	FALSE
1992	PCSK7	Proprotein convertase subtilisin/kexin type 7	0.074496	0.0828422	44572	0.899252	0.368523	-0.0878761	0.236868	0.0219998	0.404656	FALSE
1768	MST1	Hepatocyte growth factor-like protein	0.052332	0.0583144	44141	0.897411	0.369505	-0.0619653	0.166629	0.0221711	0.405581	FALSE
809	DHRS4L2	Dehydrogenase/reductase SDR family member 4-like 2	0.0709485	0.0791057	44674	0.896881	0.369787	-0.0841001	0.225997	0.0215545	0.405739	FALSE
1852	NFIC	Nuclear factor 1 C-type	-0.0772886	0.0863591	44701	-0.894967	0.370809	-0.246554	0.0919768	-0.0225676	0.406708	FALSE
1414	IL4	Interleukin-4	0.0322429	0.0362456	50542	0.889568	0.373702	-0.0387988	0.103285	0.0276246	0.409726	FALSE
1727	MKI67	Proliferation marker protein Ki-67	-0.0839956	0.0952578	43486	-0.881771	0.377905	-0.270703	0.102711	-0.021387	0.41418	FALSE
1634	LTO1	Protein LTO1 homolog	0.0700809	0.0795527	50542	0.880936	0.378356	-0.0858433	0.226005	0.0276192	0.414519	FALSE
220	ATXN3	Ataxin-3	0.0511729	0.0586333	44674	0.872762	0.382797	-0.0637494	0.166095	0.0215324	0.419227	FALSE
374	CCAR2	Cell cycle and apoptosis regulator protein 2	0.0588994	0.0677195	44674	0.869755	0.384439	-0.073832	0.191631	0.0215296	0.420867	FALSE
2587	STX3	Syntaxin-3	0.0842013	0.0969468	44674	0.868532	0.385108	-0.105816	0.274219	0.0215285	0.421442	FALSE
2596	SUGT1	Protein SGT1 homolog	-0.0354391	0.0409197	50299	-0.866064	0.386459	-0.115642	0.044764	-0.028376	0.422762	FALSE
2310	RPA2	Replication protein A 32 kDa subunit	-0.105465	0.122198	43486	-0.863069	0.388104	-0.344975	0.134045	-0.0213695	0.424403	FALSE
2028	PFDN2	Prefoldin subunit 2	-0.0516128	0.0599163	50305	-0.861415	0.389014	-0.16905	0.0658239	-0.0266498	0.425238	FALSE
2576	STAU1	Double-stranded RNA-binding protein Staufen homolog 1	0.0498256	0.0579033	43180	0.860497	0.38952	-0.063666	0.163317	0.0220532	0.425632	FALSE
790	DDX39A	ATP-dependent RNA helicase DDX39A	0.144371	0.167851	43486	0.860116	0.38973	-0.18462	0.473363	0.0213668	0.425703	FALSE
1263	HEXIM1	Protein HEXIM1	0.0335782	0.0391413	51437	0.857869	0.390969	-0.0431393	0.110296	0.0270006	0.426896	FALSE
2802	TUBB3	Tubulin beta-3 chain	-0.117008	0.136445	43339	-0.857542	0.39115	-0.384443	0.150428	-0.0244718	0.426935	FALSE
1443	IRAK1	Interleukin-1 receptor-associated kinase 1	-0.0398933	0.0466386	50542	-0.855372	0.392349	-0.131305	0.0515188	-0.0276033	0.428084	FALSE
2629	TBCB	Tubulin-folding cofactor B	0.0276009	0.0322974	51112	0.854585	0.392785	-0.0357024	0.0909041	0.0269789	0.4284	FALSE
2363	SCN2A	Sodium channel protein type 2 subunit alpha	0.0684046	0.0800707	43339	0.854303	0.392942	-0.0885354	0.225345	0.0244692	0.428411	FALSE
2117	PPP1R12B	Protein phosphatase 1 regulatory subunit 12B	0.0447963	0.0526681	43966	0.85054	0.39503	-0.0584341	0.148027	0.0202691	0.430526	FALSE
2556	SPTLC1	Serine palmitoyltransferase 1	0.0847613	0.0999535	44674	0.848008	0.396438	-0.111149	0.280672	0.0215102	0.431901	FALSE
671	CREB3	Cyclic AMP-responsive element-binding protein 3	0.0589518	0.0696835	43180	0.845994	0.397561	-0.0776292	0.195533	0.0220402	0.432962	FALSE
2797	TSPYL1	Testis-specific Y-encoded-like protein 1	0.0789848	0.0935029	43486	0.844731	0.398266	-0.104283	0.262252	0.0213526	0.433568	FALSE
1253	HCLS1	Hematopoietic lineage cell-specific protein	-0.0471514	0.0569957	52075	-0.827281	0.408081	-0.158863	0.0645606	-0.0272972	0.444089	FALSE
2393	SEPTIN7	Septin-7	0.0587698	0.0713381	43966	0.823821	0.410046	-0.0810541	0.198594	0.020244	0.44606	FALSE
411	CCT5	T-complex protein 1 subunit epsilon	-0.0587537	0.0721014	50299	-0.814877	0.415147	-0.200073	0.0825658	-0.0283459	0.451441	FALSE
845	DOK2	Docking protein 2	-0.0212759	0.0261784	51511	-0.812724	0.41638	-0.0725859	0.0300342	-0.0266041	0.452614	FALSE
960	ERCC1	DNA excision repair protein ERCC-1	0.0953664	0.11745	43180	0.811974	0.416811	-0.134838	0.325571	0.0220106	0.452914	FALSE
2132	PRDX2	Peroxiredoxin-2	-0.0480512	0.0592042	44062	-0.811619	0.417015	-0.164093	0.0679901	-0.0211573	0.452967	FALSE
1797	MYO6	Unconventional myosin-VI	0.081574	0.10107	44701	0.807108	0.419609	-0.116524	0.279672	0.0224934	0.455615	FALSE
2113	PPM1F	Protein phosphatase 1F	-0.0566941	0.0703152	44779	-0.806285	0.420083	-0.194513	0.0811248	-0.0217975	0.45596	FALSE
1940	OMG	Oligodendrocyte-myelin glycoprotein	0.0380405	0.0474795	51274	0.801198	0.423021	-0.0550198	0.131101	0.0270947	0.458979	FALSE
2864	VPS53	Vacuolar protein sorting-associated protein 53 homolog	0.0331076	0.0414941	51274	0.797887	0.42494	-0.0482213	0.114437	0.0270928	0.46089	FALSE
2907	YTHDF3	YTH domain-containing family protein 3	0.0307289	0.0385823	50542	0.79645	0.425774	-0.0448928	0.106351	0.0275684	0.461624	FALSE
929	ENOX2	Ecto-NOX disulfide-thiol exchanger 2	-0.108823	0.13685	43312	-0.7952	0.426502	-0.377051	0.159405	-0.021257	0.462241	FALSE
2064	PLA2G4A	Cytosolic phospholipase A2	-0.0289792	0.0364706	51735	-0.79459	0.426856	-0.100462	0.0425036	-0.0275527	0.462454	FALSE
126	ANKRA2	Ankyrin repeat family A protein 2	-0.0548661	0.0691426	43180	-0.793521	0.427479	-0.190387	0.0806547	-0.021995	0.462957	FALSE
1179	GLT8D2	Glycosyltransferase 8 domain-containing protein 2	0.0558618	0.0704398	50305	0.793043	0.427757	-0.082201	0.193925	0.0266076	0.463086	FALSE
1936	OGT	UDP-N-acetylglucosamine--peptide N-acetylglucosaminyltransferase 110 kDa subunit	-0.0476239	0.0601493	43966	-0.791761	0.428504	-0.165518	0.0702699	-0.0202149	0.463724	FALSE
1787	MYCBP2	E3 ubiquitin-protein ligase MYCBP2	0.0436709	0.0554271	44701	0.787898	0.43076	-0.0649671	0.152309	0.0224781	0.465993	FALSE
2914	ZFYVE19	Abscission/NoCut checkpoint regulator	0.0325852	0.0414481	44590	0.78617	0.431772	-0.0486537	0.113824	0.021672	0.466914	FALSE
615	CNPY2	Protein canopy homolog 2	-0.042456	0.0545573	50568	-0.77819	0.436461	-0.149389	0.064477	-0.0282641	0.47181	FALSE
928	ENOPH1	Enolase-phosphatase E1	-0.0533627	0.0687124	44572	-0.77661	0.437393	-0.18804	0.0813148	-0.0218948	0.472643	FALSE
2109	PPIF	Peptidyl-prolyl cis-trans isomerase F, mitochondrial	-0.0460332	0.0594641	44785	-0.774134	0.438856	-0.162584	0.0705175	-0.0206151	0.474049	FALSE
2175	PSMD9	26S proteasome non-ATPase regulatory subunit 9	0.043807	0.0570308	51274	0.768128	0.442415	-0.0679741	0.155588	0.027076	0.477717	FALSE
1675	MAPRE3	Microtubule-associated protein RP/EB family member 3	-0.020214	0.0264545	43180	-0.764104	0.444809	-0.0720652	0.0316373	-0.0219708	0.480125	FALSE
775	DCTN2	Dynactin subunit 2	-0.0258024	0.0342971	51274	-0.75232	0.451862	-0.0930249	0.0414202	-0.0270674	0.487465	FALSE
1385	IL1A	Interleukin-1 alpha	0.0436731	0.0580616	50542	0.752185	0.451943	-0.0701283	0.157475	0.0275438	0.487465	FALSE
2789	TSC22D1	TSC22 domain family protein 1	-0.0419258	0.0558108	44701	-0.751213	0.452528	-0.151316	0.0674643	-0.02245	0.487916	FALSE
1120	GAS2	Growth arrest-specific protein 2	0.0542003	0.0723531	43966	0.749109	0.453796	-0.087613	0.196014	0.0201779	0.489102	FALSE
2884	WASF1	Wiskott-Aldrich syndrome protein family member 1	-0.0257323	0.0346464	50568	-0.742713	0.457659	-0.0936395	0.042175	-0.0282452	0.493084	FALSE
2178	PSMG3	Proteasome assembly chaperone 3	0.0454673	0.0616533	51437	0.737468	0.460841	-0.0753737	0.166308	0.0269314	0.49633	FALSE
1447	ISM2	Isthmin-2	-0.0618489	0.0859911	44785	-0.719247	0.471992	-0.230393	0.106695	-0.0205707	0.508152	FALSE
1440	IPCEF1	Interactor protein for cytohesin exchange factors 1	-0.0254433	0.0361028	51027	-0.704744	0.480973	-0.0962052	0.0453187	-0.0266695	0.51763	FALSE
1249	HBEGF	Proheparin-binding EGF-like growth factor	0.0305637	0.0434891	51799	0.70279	0.48219	-0.0546753	0.115803	0.0279265	0.518749	FALSE
1079	FOSB	Protein fosB	0.0592054	0.0846303	50305	0.699576	0.484195	-0.106671	0.225082	0.0265554	0.520715	FALSE
2141	PRKAG3	5'-AMP-activated protein kinase subunit gamma-3	-0.0839055	0.120308	43554	-0.697422	0.485543	-0.319712	0.151901	-0.0216997	0.521972	FALSE
1493	KIAA1549	UPF0606 protein KIAA1549	-0.0375121	0.0543999	43966	-0.689562	0.490473	-0.144137	0.0691126	-0.0201296	0.527079	FALSE
719	CTLA4	Cytotoxic T-lymphocyte protein 4	0.0867123	0.125925	44785	0.688605	0.491076	-0.160102	0.333527	0.0205473	0.527483	FALSE
1925	NUP50	Nuclear pore complex protein Nup50	-0.0796588	0.115717	43312	-0.688391	0.491211	-0.306467	0.14715	-0.0211708	0.527483	FALSE
879	ECHS1	Enoyl-CoA hydratase, mitochondrial	-0.02675	0.0389049	43591	-0.687574	0.491725	-0.103004	0.0495043	-0.0213005	0.527841	FALSE
1748	MORF4L2	Mortality factor 4-like protein 2	-0.0704491	0.1028	43180	-0.685303	0.493156	-0.271939	0.131041	-0.0219106	0.529184	FALSE
1061	FKBP7	Peptidyl-prolyl cis-trans isomerase FKBP7	0.047509	0.0696306	50220	0.682301	0.495052	-0.0889677	0.183986	0.0265201	0.531022	FALSE
2205	PTRHD1	Putative peptidyl-tRNA hydrolase PTRHD1	-0.0427429	0.0628592	43804	-0.679979	0.496521	-0.165948	0.0804621	-0.0207274	0.532403	FALSE
890	EDNRB	Endothelin receptor type B	0.0571132	0.0847176	43486	0.67416	0.500213	-0.108935	0.223161	0.0212127	0.536166	FALSE
2040	PHACTR2	Phosphatase and actin regulator 2	-0.0217904	0.0325167	44701	-0.670128	0.50278	-0.0855237	0.0419429	-0.0223926	0.538719	FALSE
2529	SOX2	Transcription factor SOX-2	0.106535	0.159404	44617	0.668335	0.503923	-0.205899	0.418969	0.0224649	0.539746	FALSE
2772	TRAF3	TNF receptor-associated factor 3, Isoform 2	0.0668081	0.102099	43486	0.654347	0.512892	-0.133308	0.266924	0.0211985	0.549151	FALSE
2532	SPAG1	Sperm-associated antigen 1	-0.0419007	0.0641557	44701	-0.653109	0.513689	-0.167647	0.0838456	-0.0223813	0.549803	FALSE
226	B3GAT3	Galactosylgalactosylxylosylprotein 3-beta-glucuronosyltransferase 3	-0.121818	0.188214	43312	-0.647232	0.517485	-0.49072	0.247085	-0.0211408	0.553664	FALSE
2326	RWDD1	RWD domain-containing protein 1	0.0323829	0.050072	51963	0.646726	0.517812	-0.0657587	0.130524	0.0273562	0.553811	FALSE
565	CHP1	Calcineurin B homologous protein 1	-0.0336651	0.0521288	43339	-0.645806	0.518409	-0.135839	0.0685084	-0.0243214	0.554246	FALSE
2801	TTR	Transthyretin	-0.0951019	0.147527	44363	-0.64464	0.519164	-0.384258	0.194054	-0.0214186	0.55485	FALSE
2108	PPIE	Peptidyl-prolyl cis-trans isomerase E	0.039491	0.061409	43966	0.643082	0.520174	-0.0808716	0.159854	0.0200946	0.555727	FALSE
830	DNAJB6	DnaJ homolog subfamily B member 6	0.0289481	0.0450707	43395	0.642282	0.520693	-0.0593914	0.117288	0.0208789	0.556079	FALSE
1214	GPRC5C	G-protein coupled receptor family C group 5 member C	0.0420954	0.0663995	44572	0.633972	0.526103	-0.0880488	0.17224	0.0217915	0.56165	FALSE
880	ECI2	Enoyl-CoA delta isomerase 2	0.0390932	0.0618978	43312	0.631578	0.527666	-0.0822275	0.160414	0.0211299	0.563114	FALSE
2506	SNAP23	Synaptosomal-associated protein 23	-0.0231743	0.0368577	51511	-0.628749	0.529516	-0.0954158	0.0490673	-0.0265073	0.564882	FALSE
1655	MAGEA3	Melanoma-associated antigen 3	-0.0278951	0.0448298	43966	-0.622243	0.533785	-0.115762	0.0599722	-0.0200797	0.569228	FALSE
807	DHODH	Dihydroorotate dehydrogenase	0.0506692	0.0817356	43312	0.619916	0.535316	-0.109534	0.210873	0.0211219	0.570653	FALSE
2900	XPNPEP2	Xaa-Pro aminopeptidase 2	-0.0202404	0.032695	51671	-0.619065	0.535876	-0.0843229	0.0438422	-0.027488	0.571041	FALSE
532	CEP85	Centrosomal protein of 85 kDa	0.0311828	0.0506839	50299	0.615241	0.538398	-0.0681582	0.130524	0.0282457	0.57352	FALSE
1168	GJA8	Gap junction alpha-8 protein	-0.0378361	0.0624478	43180	-0.605883	0.544596	-0.160235	0.0845629	-0.0218564	0.57991	FALSE
2792	TSNAX	Translin-associated protein X	-0.0568687	0.0954661	43312	-0.595695	0.551382	-0.243984	0.130247	-0.0211058	0.586922	FALSE
1468	ITIH5	Inter-alpha-trypsin inhibitor heavy chain H5	-0.0495289	0.0837986	44572	-0.591047	0.554492	-0.213776	0.114718	-0.0217645	0.590018	FALSE
489	CDH23	Cadherin-23	-0.0824144	0.140623	44674	-0.586066	0.557834	-0.358038	0.193209	-0.021314	0.593359	FALSE
2012	PDIA5	Protein disulfide-isomerase A5	-0.0371113	0.0636213	43180	-0.583316	0.559684	-0.16181	0.0875876	-0.0218422	0.595109	FALSE
530	CEP350	Centrosome-associated protein 350	-0.0605105	0.103975	43180	-0.581972	0.560588	-0.264303	0.143282	-0.0218413	0.595854	FALSE
1268	HIF1A	Hypoxia-inducible factor 1-alpha	-0.0339893	0.058556	43486	-0.580459	0.561608	-0.14876	0.0807815	-0.021149	0.596722	FALSE
1515	KLK12	Kallikrein-12	-0.0138083	0.0238323	50299	-0.579392	0.562327	-0.06052	0.0329034	-0.0282306	0.597268	FALSE
801	DENND2B	DENN domain-containing protein 2B	-0.04486	0.0775568	43312	-0.578415	0.562987	-0.196873	0.107153	-0.0210947	0.597752	FALSE
1124	GATA3	Trans-acting T-cell-specific transcription factor GATA-3	0.084069	0.145659	43180	0.577162	0.563833	-0.201426	0.369564	0.0218384	0.598433	FALSE
2581	STK11	Serine/threonine-protein kinase STK11	-0.0256985	0.0446809	50568	-0.575156	0.565188	-0.113274	0.0618766	-0.0281679	0.599653	FALSE
2630	TBCC	Tubulin-specific chaperone C	0.0228677	0.0399434	51112	0.572502	0.566984	-0.0554218	0.101157	0.0268327	0.601341	FALSE
480	CDC27	Cell division cycle protein 27 homolog	0.0305994	0.0537608	50299	0.569177	0.569239	-0.0747723	0.135971	0.0282265	0.603513	FALSE
1310	HTRA2	Serine protease HTRA2, mitochondrial	-0.0294783	0.052122	51671	-0.565563	0.571693	-0.131638	0.0726814	-0.0274657	0.605895	FALSE
552	CHAC2	Glutathione-specific gamma-glutamylcyclotransferase 2	0.0307674	0.0545911	50299	0.563598	0.57303	-0.0762318	0.137767	0.0282243	0.607092	FALSE
2098	POLR2A	DNA-directed RNA polymerase II subunit RPB1	0.0728722	0.12973	43486	0.561723	0.574308	-0.181401	0.327145	0.0211373	0.608225	FALSE
2714	TNFAIP8	Tumor necrosis factor alpha-induced protein 8	0.0501954	0.0896668	50542	0.5598	0.575618	-0.125552	0.225943	0.0274531	0.609392	FALSE
2834	USO1	General vesicular transport factor p115	0.0199744	0.0357424	51274	0.558842	0.576272	-0.0500811	0.0900298	0.0269759	0.609863	FALSE
1104	GABARAPL1	Gamma-aminobutyric acid receptor-associated protein-like 1	-0.032068	0.0575621	43966	-0.557104	0.577459	-0.144891	0.0807546	-0.0200361	0.610899	FALSE
585	CLEC2L	C-type lectin domain family 2 member L	-0.0405258	0.074541	43554	-0.543672	0.58667	-0.186628	0.105576	-0.0215986	0.620419	FALSE
529	CEP290	Centrosomal protein of 290 kDa	-0.0391264	0.0720614	43966	-0.54296	0.58716	-0.180368	0.102115	-0.0200273	0.620712	FALSE
2508	SNAP29	Synaptosomal-associated protein 29	0.0189412	0.0352019	51671	0.538074	0.590528	-0.0500548	0.0879372	0.027455	0.624047	FALSE
283	BRD3	Bromodomain-containing protein 3	-0.0428763	0.0798881	43312	-0.536705	0.591474	-0.199458	0.113706	-0.0210693	0.624821	FALSE
1063	FLI1	Friend leukemia integration 1 transcription factor	0.015942	0.0298158	50299	0.534684	0.592871	-0.0424973	0.0743814	0.0282131	0.625935	FALSE
810	DIABLO	Diablo homolog, mitochondrial	-0.0156893	0.0293501	51343	-0.534559	0.592957	-0.0732158	0.0418371	-0.0260022	0.625935	FALSE
563	CHMP1A	Charged multivesicular body protein 1a	0.0219535	0.0413783	51112	0.530556	0.595729	-0.0591485	0.103055	0.0268158	0.628634	FALSE
376	CCDC28A	Coiled-coil domain-containing protein 28A	-0.066975	0.129862	43554	-0.515738	0.60604	-0.321508	0.187558	-0.0215829	0.639284	FALSE
1256	HDDC2	5'-deoxynucleotidase HDDC2	0.043361	0.0841294	44590	0.515408	0.60627	-0.121534	0.208256	0.021489	0.639296	FALSE
497	CDK1	Cyclin-dependent kinase 1	0.0532246	0.105005	43180	0.506879	0.612243	-0.152586	0.259036	0.0217979	0.645361	FALSE
2535	SPART	Spartin	-0.0244691	0.0483561	43804	-0.506018	0.612846	-0.119248	0.0703098	-0.0206135	0.645764	FALSE
124	ANK2	Ankyrin-2	0.0272317	0.0538763	43312	0.505449	0.613246	-0.0783668	0.13283	0.0210514	0.645952	FALSE
262	BIRC2	Baculoviral IAP repeat-containing protein 2	0.0261287	0.051944	50299	0.503018	0.614954	-0.0756821	0.12794	0.0282015	0.647518	FALSE
1199	GP5	Platelet glycoprotein V	-0.0522499	0.104623	43804	-0.499411	0.617493	-0.257313	0.152813	-0.0206098	0.649957	FALSE
482	CDC42BPB	Serine/threonine-protein kinase MRCK beta	0.0175895	0.0356941	44590	0.492784	0.622168	-0.0523716	0.0875505	0.0214771	0.654642	FALSE
2678	TIA1	Nucleolysin TIA-1 isoform p40	0.0134098	0.0272308	49999	0.49245	0.622403	-0.0399629	0.0667825	0.0287056	0.654655	FALSE
1770	MTDH	Protein LYRIC	0.0200937	0.0410953	43486	0.488953	0.624878	-0.060454	0.100641	0.0210957	0.657021	FALSE
169	ARHGAP25	Rho GTPase-activating protein 25	0.0251981	0.0546859	50299	0.460779	0.644959	-0.0819869	0.132383	0.0281872	0.677891	FALSE
2692	TK1	Thymidine kinase, cytosolic	0.0385054	0.0838678	43966	0.45912	0.64615	-0.125877	0.202888	0.0199796	0.678899	FALSE
2309	RP2	Protein XRP2	-0.0344045	0.076474	51274	-0.449885	0.652795	-0.184294	0.115485	-0.0269362	0.685635	FALSE
289	BSND	Barttin	-0.0507323	0.113432	43180	-0.44725	0.654697	-0.273061	0.171596	-0.0217677	0.687385	FALSE
1758	MRPL28	39S ribosomal protein L28, mitochondrial	0.0451757	0.101089	44701	0.446892	0.654955	-0.15296	0.243311	0.0222677	0.687409	FALSE
1720	MICALL2	MICAL-like protein 2	0.0243712	0.0546837	43554	0.445676	0.655833	-0.0828098	0.131552	0.021547	0.688084	FALSE
1943	OPLAH	5-oxoprolinase	0.0243376	0.0552183	43591	0.440752	0.659395	-0.0838913	0.132566	0.0211501	0.691572	FALSE
882	ECSCR	Endothelial cell-specific chemotaxis regulator	0.0327245	0.0751181	43339	0.43564	0.6631	-0.114508	0.179957	0.0242134	0.695208	FALSE
2492	SMAD2	Mothers against decapentaplegic homolog 2	-0.022641	0.0536351	44572	-0.42213	0.672932	-0.127767	0.0824847	-0.0216761	0.705264	FALSE
1006	FARSA	Phenylalanine--tRNA ligase alpha subunit	0.0230077	0.0547215	43554	0.420451	0.674158	-0.0842474	0.130263	0.0215354	0.706295	FALSE
1098	FXN	Frataxin, mitochondrial	0.0180229	0.0436239	51950	0.413142	0.679504	-0.0674803	0.103526	0.0277807	0.711641	FALSE
1624	LRTM2	Leucine-rich repeat and transmembrane domain-containing protein 2	0.0554404	0.136359	44701	0.406576	0.684321	-0.211826	0.322707	0.0222504	0.71638	FALSE
1010	FBN2	Fibrillin-2	-0.0261257	0.0643005	43554	-0.406306	0.684519	-0.152156	0.0999044	-0.0215292	0.71638	FALSE
942	EPCAM	Epithelial cell adhesion molecule	0.0134484	0.0332797	51481	0.404103	0.686139	-0.0517801	0.078677	0.027455	0.717818	FALSE
1401	IL25	Interleukin-25	0.0451421	0.112418	43028	0.401558	0.688012	-0.175198	0.265483	0.0219693	0.71952	FALSE
841	DNPH1	2'-deoxynucleoside 5'-phosphate N-hydrolase 1	-0.0242371	0.0610221	51650	-0.397185	0.691233	-0.143841	0.0953669	-0.0274496	0.72263	FALSE
681	CRISP2	Cysteine-rich secretory protein 2	0.0215076	0.0550478	51950	0.390709	0.696014	-0.0863866	0.129402	0.0277745	0.727368	FALSE
2288	RIPK4	Receptor-interacting serine/threonine-protein kinase 4	-0.021933	0.0563527	43312	-0.389209	0.697124	-0.132385	0.0885194	-0.0209943	0.728267	FALSE
1699	MEGF11	Multiple epidermal growth factor-like domains protein 11	0.0453119	0.117248	43312	0.38646	0.699158	-0.184497	0.275121	0.0209932	0.730131	FALSE
165	ARFIP1	Arfaptin-1	0.0208491	0.0540534	44701	0.385713	0.699711	-0.0850964	0.126795	0.0222421	0.730448	FALSE
2390	SEMA6C	Semaphorin-6C	0.0553377	0.144484	43486	0.383003	0.70172	-0.227853	0.338529	0.0210453	0.732284	FALSE
1905	NSFL1C	NSFL1 cofactor p47	0.0176192	0.0478048	51963	0.368566	0.712452	-0.0760787	0.111317	0.0272568	0.742997	FALSE
305	C1QTNF5	Complement C1q tumor necrosis factor-related protein 5	-0.0370325	0.100492	43804	-0.368511	0.712494	-0.234	0.159934	-0.0205468	0.742997	FALSE
1965	PAIP2B	Polyadenylate-binding protein-interacting protein 2B	-0.0266236	0.0730505	43102	-0.364455	0.71552	-0.169804	0.116557	-0.0218729	0.745886	FALSE
2573	STAMBP	STAM-binding protein	0.0183146	0.0503514	51027	0.363735	0.716057	-0.0803748	0.117004	0.0267361	0.74618	FALSE
1277	HMCN2	Hemicentin-2	0.0238878	0.0657692	43725	0.363206	0.716453	-0.105021	0.152797	0.0206136	0.746326	FALSE
2528	SOWAHA	Ankyrin repeat domain-containing protein SOWAHA	0.0270254	0.0779234	43554	0.34682	0.728728	-0.125706	0.179757	0.0215053	0.758843	FALSE
1694	MDM1	Nuclear protein MDM1	-0.0421447	0.122843	43554	-0.343078	0.731541	-0.282919	0.198629	-0.0215039	0.761501	FALSE
1642	LYN	Tyrosine-protein kinase Lyn	-0.0127912	0.0379838	51274	-0.336755	0.736303	-0.0872398	0.0616574	-0.026904	0.766185	FALSE
522	CENPF	Centromere protein F	0.022483	0.0674476	43966	0.33334	0.738879	-0.109716	0.154682	0.0199228	0.768592	FALSE
2755	TP53INP1	Tumor protein p53-inducible nuclear protein 1	-0.0345939	0.104053	50568	-0.332465	0.73954	-0.238539	0.169351	-0.0280905	0.769006	FALSE
600	CLNS1A	Methylosome subunit pICln	-0.0363804	0.11115	43554	-0.32731	0.743435	-0.254236	0.181475	-0.0214983	0.772781	FALSE
2690	TJAP1	Tight junction-associated protein 1	0.0124557	0.0381919	51671	0.326134	0.744325	-0.0624008	0.0873122	0.0273904	0.773431	FALSE
767	DBNL	Drebrin-like protein	0.0111178	0.0344447	51735	0.322773	0.746869	-0.0563942	0.0786298	0.0273673	0.775799	FALSE
1531	KRT17	Keratin, type I cytoskeletal 17	-0.0319729	0.0997722	43312	-0.320459	0.748622	-0.227528	0.163582	-0.0209675	0.777343	FALSE
1353	IGLON5	IgLON family member 5	-0.0132558	0.0416577	43180	-0.318208	0.750329	-0.0949056	0.068394	-0.0217151	0.778839	FALSE
2246	RASGRF1	Ras-specific guanine nucleotide-releasing factor 1	0.0281246	0.0885371	43180	0.317659	0.750745	-0.14541	0.201659	0.021715	0.778995	FALSE
526	CEP164	Centrosomal protein of 164 kDa	0.0164654	0.0522214	50542	0.315299	0.752536	-0.0858892	0.11882	0.0273759	0.780576	FALSE
511	CEACAM3	Carcinoembryonic antigen-related cell adhesion molecule 3	0.0216782	0.0689353	50299	0.314471	0.753164	-0.113436	0.156792	0.0281472	0.78095	FALSE
2365	SCN3A	Sodium channel protein type 3 subunit alpha	-0.0323154	0.103748	43554	-0.311478	0.755439	-0.235664	0.171033	-0.0214929	0.783031	FALSE
2913	ZCCHC8	Zinc finger CCHC domain-containing protein 8	0.0195229	0.06347	43312	0.307592	0.758394	-0.10488	0.143925	0.020963	0.785816	FALSE
1904	NRXN3	Neurexin-3	0.0332367	0.108399	43554	0.306613	0.759139	-0.179228	0.245702	0.0214912	0.786309	FALSE
916	EIF5A	Eukaryotic translation initiation factor 5A-1	-0.0334144	0.109531	50542	-0.305068	0.760316	-0.248097	0.181268	-0.0273736	0.78699	FALSE
617	CNST	Consortin	-0.00901546	0.0295839	51511	-0.304742	0.760564	-0.0670003	0.0489694	-0.0263963	0.78699	FALSE
2071	PLCB2	1-phosphatidylinositol 4,5-bisphosphate phosphodiesterase beta-2	-0.0116178	0.0381301	44674	-0.304689	0.760604	-0.0863535	0.0631178	-0.021182	0.78699	FALSE
2192	PTPN1	Tyrosine-protein phosphatase non-receptor type 1	-0.0122767	0.0407693	51112	-0.301126	0.76332	-0.0921849	0.0676315	-0.0267462	0.78952	FALSE
2702	TMEM106A	Transmembrane protein 106A	0.0159073	0.0529111	44572	0.300642	0.763689	-0.0877994	0.119614	0.0216306	0.789622	FALSE
2194	PTPN9	Tyrosine-protein phosphatase non-receptor type 9	-0.0298668	0.0995543	43407	-0.300005	0.764175	-0.224995	0.165262	-0.0211054	0.789845	FALSE
2031	PFKFB2	6-phosphofructo-2-kinase/fructose-2,6-bisphosphatase 2	0.0124895	0.0419429	51190	0.297774	0.765877	-0.069719	0.094698	0.0270413	0.791325	FALSE
1530	KRT14	Keratin, type I cytoskeletal 14	0.0344298	0.116837	48717	0.294682	0.768238	-0.194572	0.263432	0.0266009	0.793419	FALSE
2698	TMED1	Transmembrane emp24 domain-containing protein 1	0.0205135	0.0696768	43966	0.294409	0.768447	-0.116054	0.157081	0.0199088	0.793419	FALSE
212	ATP6V1F	V-type proton ATPase subunit F	0.0142708	0.0491995	50220	0.29006	0.771772	-0.0821607	0.110702	0.0263766	0.796571	FALSE
1875	NMT1	Glycylpeptide N-tetradecanoyltransferase 1	0.016268	0.0564285	44701	0.288294	0.773123	-0.0943328	0.126869	0.0222091	0.797684	FALSE
2646	TERF1	Telomeric repeat-binding factor 1	-0.0373301	0.129892	43486	-0.287392	0.773813	-0.291922	0.217262	-0.0210103	0.798115	FALSE
2555	SPTBN2	Spectrin beta chain, non-erythrocytic 2	0.0335608	0.119594	43339	0.280623	0.779001	-0.200846	0.267967	0.0241605	0.803182	FALSE
972	ESYT2	Extended synaptotagmin-2	0.0122475	0.0448747	44674	0.272927	0.784911	-0.0757077	0.100203	0.0211723	0.80899	FALSE
2835	USP25	Ubiquitin carboxyl-terminal hydrolase 25	-0.0139196	0.0511212	44572	-0.272287	0.785403	-0.114118	0.0862788	-0.0216222	0.809211	FALSE
2697	TMCO5A	Transmembrane and coiled-coil domain-containing protein 5A	0.0193405	0.0713539	43554	0.27105	0.786354	-0.120515	0.159195	0.0214803	0.809906	FALSE
611	CMIP	C-Maf-inducing protein	-0.0121123	0.044916	44572	-0.269666	0.787418	-0.100148	0.0759238	-0.0216215	0.810716	FALSE
974	EVI5	Ecotropic viral integration site 5 protein homolog	-0.0113232	0.0420607	43486	-0.269211	0.787769	-0.093763	0.0711166	-0.0210048	0.810791	FALSE
298	BTNL10	Butyrophilin-like protein 10	0.0254744	0.0961529	43180	0.264936	0.79106	-0.162987	0.213936	0.0216986	0.813892	FALSE
338	CACNB1	Voltage-dependent L-type calcium channel subunit beta-1	0.0170717	0.0646353	43339	0.264123	0.791687	-0.109615	0.143758	0.0241562	0.814251	FALSE
1309	HTR1B	5-hydroxytryptamine receptor 1B	-0.0233325	0.0894453	43339	-0.260857	0.794204	-0.198647	0.151982	-0.0241554	0.816552	FALSE
357	CASC3	Protein CASC3	-0.0230964	0.0901235	43554	-0.256274	0.79774	-0.19974	0.153547	-0.0214761	0.8199	FALSE
217	ATXN10	Ataxin-10	0.0115969	0.0455823	50305	0.254417	0.799175	-0.0777449	0.100939	0.0263961	0.821085	FALSE
633	COL3A1	Collagen alpha-1(III) chain	0.039982	0.15962	44785	0.250482	0.802216	-0.272877	0.352841	0.0203226	0.82392	FALSE
363	CASP7	Caspase-7	-0.0108747	0.0445028	44674	-0.244359	0.806954	-0.0981009	0.0763516	-0.0211645	0.828495	FALSE
105	AMDHD2	N-acetylglucosamine-6-phosphate deacetylase	0.0339556	0.145648	44785	0.233134	0.815658	-0.251517	0.319428	0.020318	0.837138	FALSE
1916	NUBP1	Cytosolic Fe-S cluster assembly factor NUBP1	0.00884334	0.0382071	44572	0.231458	0.81696	-0.0660432	0.0837298	0.0216116	0.83818	FALSE
770	DCDC2C	Doublecortin domain-containing protein 2C	-0.0140117	0.0612	43180	-0.22895	0.818909	-0.133965	0.105941	-0.0216891	0.839885	FALSE
1995	PDAP1	28 kDa heat- and acid-stable phosphoprotein	-0.00871455	0.0381447	44779	-0.22846	0.819289	-0.0834788	0.0660497	-0.0214892	0.83998	FALSE
1712	MFAP3	Microfibril-associated glycoprotein 3	0.0151046	0.0674829	50568	0.223828	0.822892	-0.117163	0.147372	0.0280692	0.843378	FALSE
1021	FCRL1	Fc receptor-like protein 1	0.0156486	0.0704704	51511	0.222059	0.824269	-0.122474	0.153771	0.0263803	0.844493	FALSE
961	EREG	Proepiregulin	0.00898459	0.0405885	51027	0.221358	0.824814	-0.0705692	0.0885384	0.0267056	0.844613	FALSE
173	ARHGEF1	Rho guanine nucleotide exchange factor 1	0.00911014	0.04127	44674	0.220745	0.825292	-0.0717798	0.09	0.0211587	0.844613	FALSE
2316	RRM2	Ribonucleoside-diphosphate reductase subunit M2	-0.0141715	0.0643923	50299	-0.22008	0.82581	-0.140381	0.112038	-0.0281294	0.844613	FALSE
2219	RAB10	Ras-related protein Rab-10	-0.0152195	0.0691584	44779	-0.220067	0.82582	-0.150771	0.120332	-0.0214872	0.844613	FALSE
1946	OSBPL2	Oxysterol-binding protein-related protein 2	-0.0207748	0.0944082	44674	-0.220053	0.825831	-0.205817	0.164267	-0.0211585	0.844613	FALSE
2406	SERPINB5	Serpin B5	-0.0146511	0.0678021	50568	-0.216087	0.828921	-0.147544	0.118242	-0.028068	0.847477	FALSE
79	AHSG	Alpha-2-HS-glycoprotein	0.0289675	0.137004	44819	0.211435	0.832548	-0.239563	0.297498	0.0219632	0.850888	FALSE
132	ANXA11	Annexin A11	-0.0101129	0.0485534	51356	-0.208285	0.835007	-0.105278	0.0850521	-0.0267084	0.853103	FALSE
1662	MANF	Mesencephalic astrocyte-derived neurotrophic factor	0.00551428	0.0267057	51735	0.206483	0.836414	-0.0468292	0.0578578	0.0273456	0.854242	FALSE
1654	MAG	Myelin-associated glycoprotein	0.0166192	0.0812849	43554	0.204457	0.837998	-0.142701	0.175939	0.0214634	0.855559	FALSE
1080	FOXJ3	Forkhead box protein J3	-0.0166495	0.083961	43486	-0.1983	0.842811	-0.181215	0.147916	-0.0209866	0.860173	FALSE
2593	STXBP1	Syntaxin-binding protein 1	-0.00941057	0.0480756	44701	-0.195745	0.844811	-0.10364	0.0848184	-0.0221865	0.861912	FALSE
2904	YES1	Tyrosine-protein kinase Yes	-0.00550589	0.0281819	51274	-0.19537	0.845104	-0.0607427	0.0497309	-0.0268767	0.861912	FALSE
910	EIF4B	Eukaryotic translation initiation factor 4B	0.0107873	0.0562391	51112	0.191812	0.84789	-0.0994419	0.121017	0.0267265	0.864452	FALSE
906	EIF1AX	Eukaryotic translation initiation factor 1A, X-chromosomal	0.0126468	0.0679004	44674	0.186255	0.852246	-0.120439	0.145733	0.0211513	0.868589	FALSE
501	CDKN2D	Cyclin-dependent kinase 4 inhibitor D	0.0062644	0.0343518	51274	0.18236	0.855301	-0.0610655	0.0735943	0.0268749	0.871399	FALSE
74	AGXT	Serine--pyruvate aminotransferase	0.00749407	0.0412702	51511	0.181585	0.855909	-0.073396	0.0883841	0.0263743	0.871715	FALSE
1319	ICOSLG	ICOS ligand	-0.0302746	0.168504	51274	-0.179667	0.857415	-0.360545	0.299996	-0.0268746	0.872945	FALSE
239	BATF	Basic leucine zipper transcriptional factor ATF-like	-0.00774005	0.0452328	43554	-0.171116	0.864133	-0.0963971	0.080917	-0.0214567	0.879478	FALSE
683	CRKL	Crk-like protein	0.00503283	0.0301711	51566	0.16681	0.86752	-0.0541028	0.0641684	0.0275143	0.882618	FALSE
7	ABO	Histo-blood group ABO system transferase	0.0041245	0.0258456	44819	0.159582	0.873211	-0.0465333	0.0547823	0.0219534	0.888099	FALSE
2613	TACC3	Transforming acidic coiled-coil-containing protein 3	0.00433594	0.0276326	51274	0.156914	0.875313	-0.0498243	0.0584961	0.0268718	0.889927	FALSE
2111	PPM1A	Protein phosphatase 1A	-0.0159931	0.104686	50299	-0.152772	0.878578	-0.221178	0.189192	-0.0281205	0.892936	FALSE
2651	TFAP2A	Transcription factor AP-2-alpha	-0.00946445	0.0644282	43339	-0.146899	0.883212	-0.135745	0.116816	-0.0241332	0.897334	FALSE
1614	LRP2	Low-density lipoprotein receptor-related protein 2	-0.0152386	0.104367	43554	-0.146009	0.883915	-0.219801	0.189323	-0.0214524	0.897736	FALSE
2766	TPRKB	EKC/KEOPS complex subunit TPRKB	-0.00868522	0.0597185	43180	-0.145436	0.884367	-0.125735	0.108364	-0.0216724	0.897883	FALSE
375	CCDC134	Coiled-coil domain-containing protein 134	-0.0108209	0.0765544	44572	-0.14135	0.887594	-0.160869	0.139227	-0.0215941	0.900847	FALSE
280	BRAP	BRCA1-associated protein	-0.00481399	0.0343057	44179	-0.140326	0.888403	-0.0720538	0.0624258	-0.0223477	0.901354	FALSE
547	CFP	Properdin	-0.0215361	0.156627	44850	-0.137499	0.890637	-0.328528	0.285456	-0.0207298	0.903308	FALSE
2020	PEAR1	Platelet endothelial aggregation receptor 1	0.0191831	0.140987	52147	0.136063	0.891772	-0.257152	0.295519	0.0276951	0.904145	FALSE
700	CSF2RB	Cytokine receptor common subunit beta	-0.0117007	0.0882749	43486	-0.132548	0.894551	-0.184721	0.16132	-0.0209747	0.906648	FALSE
982	F12	Coagulation factor XII	0.0115714	0.0886416	44850	0.130541	0.896139	-0.162168	0.18531	0.0207288	0.907943	FALSE
2865	VSIG10	V-set and immunoglobulin domain-containing protein 10	-0.0135326	0.104687	44572	-0.129268	0.897146	-0.218721	0.191655	-0.0215924	0.908648	FALSE
57	ADGRG2	Adhesion G-protein coupled receptor G2	0.0146705	0.114843	51511	0.127744	0.898352	-0.210423	0.239764	0.0263682	0.909554	FALSE
531	CEP43	Centrosomal protein 43	-0.00586734	0.0473595	50165	-0.123889	0.901403	-0.0986926	0.0869579	-0.0279018	0.912328	FALSE
1043	FGF6	Fibroblast growth factor 6	0.0111124	0.093145	43486	0.119302	0.905037	-0.171454	0.193678	0.0209729	0.915688	FALSE
2644	TEF	Thyrotroph embryonic factor	0.0106431	0.0897656	43312	0.118565	0.90562	-0.165299	0.186585	0.0209187	0.915961	FALSE
792	DDX53	Probable ATP-dependent RNA helicase DDX53	-0.012266	0.106996	43554	-0.11464	0.908731	-0.22198	0.197448	-0.021448	0.918789	FALSE
395	CCL26	C-C motif chemokine 26	0.00362636	0.035529	51437	0.102068	0.918703	-0.0660109	0.0732636	0.0267383	0.928551	FALSE
763	DARS1	Aspartate--tRNA ligase, cytoplasmic	-0.00449277	0.0445046	51027	-0.100951	0.91959	-0.0917222	0.0827367	-0.0266914	0.929126	FALSE
1795	MYL6B	Myosin light chain 6B	-0.00409899	0.0414586	43554	-0.0988694	0.921242	-0.0853587	0.0771607	-0.0214462	0.930474	FALSE
1413	IL3RA	Interleukin-3 receptor subunit alpha	0.00999022	0.103794	50542	0.0962503	0.923322	-0.193447	0.213428	0.0273434	0.932252	FALSE
1760	MRPL52	39S ribosomal protein L52, mitochondrial	0.0143181	0.150763	43096	0.0949714	0.924338	-0.281179	0.309816	0.0217436	0.932956	FALSE
2672	THOP1	Thimet oligopeptidase	-0.00917747	0.100274	51266	-0.091524	0.927077	-0.205715	0.18736	-0.0269728	0.935397	FALSE
886	EDEM2	ER degradation-enhancing alpha-mannosidase-like protein 2	-0.00944941	0.104981	43312	-0.0900105	0.928279	-0.215214	0.196316	-0.0209154	0.936287	FALSE
2906	YOD1	Ubiquitin thioesterase OTU1	-0.00518474	0.0598295	43312	-0.0866586	0.930943	-0.122452	0.112082	-0.020915	0.93865	FALSE
446	CD3E	T-cell surface glycoprotein CD3 epsilon chain	0.00898484	0.107158	43966	0.0838463	0.933179	-0.201048	0.219017	0.0198633	0.94058	FALSE
1915	NUB1	NEDD8 ultimate buster 1	-0.00319949	0.0383737	51437	-0.083377	0.933552	-0.0784123	0.0720133	-0.0267371	0.940632	FALSE
2003	PDE5A	cGMP-specific 3',5'-cyclic phosphodiesterase	0.00289073	0.0362934	43804	0.0796488	0.936517	-0.0682451	0.0740265	0.0204748	0.943294	FALSE
1924	NUMB	Protein numb homolog	-0.00331092	0.0453074	43486	-0.0730768	0.941745	-0.0921143	0.0854924	-0.020968	0.948233	FALSE
2501	SMPD3	Sphingomyelin phosphodiesterase 3	-0.00460988	0.0651436	43486	-0.0707649	0.943585	-0.132293	0.123073	-0.0209678	0.949759	FALSE
1607	LRCH4	Leucine-rich repeat and calponin homology domain-containing protein 4	0.00372319	0.0544933	43312	0.0683237	0.945528	-0.103085	0.110531	0.0209135	0.951387	FALSE
1805	NAA10	N-alpha-acetyltransferase 10	0.00495755	0.0753668	43312	0.065779	0.947554	-0.142763	0.152678	0.0209133	0.953097	FALSE
2405	SERPINB1	Leukocyte elastase inhibitor	0.00184441	0.0357387	51356	0.0516082	0.958841	-0.0682039	0.0718927	0.0280409	0.964118	FALSE
2076	PLPBP	Pyridoxal phosphate homeostasis protein	-0.00224641	0.0471604	51511	-0.0476334	0.962009	-0.0946812	0.0901884	-0.026363	0.966971	FALSE
1288	HPGDS	Hematopoietic prostaglandin D synthase	-0.00403781	0.0871843	50299	-0.0463135	0.963061	-0.17492	0.166844	-0.028113	0.967695	FALSE
842	DOC2B	Double C2-like domain-containing protein beta	-0.00428924	0.106786	43554	-0.0401668	0.96796	-0.213591	0.205012	-0.0214419	0.972285	FALSE
1552	LAMTOR5	Ragulator complex protein LAMTOR5	-0.00298459	0.0910851	44572	-0.032767	0.973861	-0.181513	0.175544	-0.0215843	0.977875	FALSE
2493	SMAD3	Mothers against decapentaplegic homolog 3	0.00217157	0.0725308	44572	0.02994	0.976115	-0.13999	0.144333	0.0215842	0.979802	FALSE
1129	GBP4	Guanylate-binding protein 4	0.00199722	0.0677363	50305	0.0294852	0.976478	-0.130767	0.134761	0.0263721	0.97983	FALSE
1246	HARS1	Histidine--tRNA ligase, cytoplasmic	-0.000817073	0.0416281	51525	-0.0196279	0.98434	-0.0824086	0.0807745	-0.0280556	0.98738	FALSE
2777	TREML1	Trem-like transcript 1 protein	-0.0011248	0.0706138	44819	-0.0159289	0.987291	-0.139529	0.137279	-0.0219406	0.990001	FALSE
2517	SNX2	Sorting nexin-2	-0.000572428	0.0457605	44572	-0.0125092	0.990019	-0.0902638	0.0891189	-0.0215838	0.992396	FALSE
259	BHMT2	S-methylmethionine--homocysteine S-methyltransferase BHMT2	0.00169255	0.149244	43312	0.0113408	0.990952	-0.290828	0.294213	0.020911	0.99299	FALSE
1336	IFT20	Intraflagellar transport protein 20 homolog	-0.00069192	0.086896	43554	-0.00796263	0.993647	-0.17101	0.169626	-0.021441	0.995349	FALSE
950	EPHX2	Bifunctional epoxide hydrolase 2	-0.000308242	0.0530384	50568	-0.00581166	0.995363	-0.104264	0.103648	-0.0280516	0.996727	FALSE
2478	SLC44A4	Choline transporter-like protein 4	0.000259998	0.0555625	43554	0.00467937	0.996266	-0.108643	0.109163	0.021441	0.99729	FALSE
1556	LAT2	Linker for activation of T-cells family member 2	9.60875e-05	0.0257547	51274	0.00373088	0.997023	-0.0503833	0.0505755	0.0268629	0.997687	FALSE
2831	UPK3BL1	Uroplakin-3b-like protein 1	0.000234746	0.0705591	43881	0.00332695	0.997346	-0.138062	0.138532	0.0199424	0.997687	FALSE
2047	PIBF1	Progesterone-induced-blocking factor 1, Isoform 4	2.25306e-05	0.0477563	44701	0.000471783	0.999624	-0.0935807	0.0936257	0.0221672	0.999624	FALSE
