## Supplementary material for "Plasma-based organ-specific aging and mortality models unveil diseases as accelerated aging of organismal systems": Supp. Table 1

### Sheet: Caption
Supplementary Table 1. Model coefficients for the 1st-generation conventional and organ-specific models. Proteins that are not specific for the corresponding organ have empty values.

### Sheet: Supp. Table 1
Model	Intercept	IFNG	IFNGR1	IFNGR2	IFNL2	IFNLR1	IFNW1	IFT20	IGBP1	IFNAR1	IFIT3	IFIT1	IFI30	IDUA	IDS	IDO1	ID4	ICOSLG	ICAM4	ICAM3	IGDCC3	IGDCC4	IGFL4	IL10	IKZF2	IKBKG	IGSF9	IGSF3	IGSF21	IGLON5	IGLC2	IGHMBP2	IGF1R	IGFBP7	IGFBP6	IGFBP4	IGFBP3	IGFBP2	IGFBP1	IGF2R	IGF2BP3	IL10RA	FBLN2	FAM171B	FAM172A	FAM20A	FAM3B	FAM3D	FAP	FARSA	FAS	FASLG	FAM13A	FBN2	FCAMR	FCAR	FCER1A	FCER2	FCGR2A	FCGR2B	FCGR3B	FAM171A2	EVI5	F2	EVPL	EXOSC10	EXTL1	EZR	F10	F11	F11R	F12	F13B	FABP9	F2R	F3	F7	F9	FABP1	FABP3	FABP4	FABP5	FCN1	PTGES2	FGF6	PTPRB	PTPN9	PTPN6	PTPN1	PTP4A3	PTH1R	PTH	PTGR1	FGF3	PTGDS	PSTPIP2	PSRC1	PSPN	PSMG4	PSMG3	PSME2	PSME1	FGF5	FCN2	FETUB	FCRL2	FCRL3	FCRL5	FCRL6	FCRLB	FDX1	FDX2	FEN1	FES	FGF23	FGA	FGD3	FGF12	FGF16	FGF19	FGF2	FGF20	FGF21	PSMD9	GALNT3	GAS2	GART	GAPDH	GAMT	GALNT7	GALNT5	GASK1A	GALNT2	GALNT10	GAL	GAGE2A	GADD45GIP1	GAS6	GDF15	GBP6	GCNT1	GCLM	GCHFR	GCG	GCC1	GC	GAST	GBP2	GBP1	GBA	GATD3	GATA3	GADD45B	GAD2	FRMD4B	FSTL3	FSTL1	FST	FSHB	FRZB	FRMD7	FUCA1	FOXO3	FOXO1	FOXJ3	FOS	FOLR3	FTCD	GAD1	FXYD5	GABRA4	GABARAPL1	GABARAP	FZD8	FZD10	FYB1	FUOM	FXN	FUT8	FUT3_FUT5	FUS	FURIN	FOLR2	GNAS	GOLGA3	GNPDA2	GNPDA1	GNLY	GNGT1	GNE	GOPC	GMPR2	GMPR	GMFG	GM2A	GLYR1	GOLM2	GPR101	GPA33	GPIHBP1	GPI	GPHA2	GPD1	GPC5	GPC1	GORASP2	GP6	GP5	GP1BB	GP1BA	GOT1	GLRX5	GLP1R	GFRA3	GGT5	GGT1	GGH	GGCT	GGACT	GFRAL	GHR	GFRA2	GFRA1	GFOD2	GFER	GFAP	GH2	GLOD4	GIPC3	GLI2	GLB1	GLA	GJA8	GIT1	GIPR	GID8	GIPC2	GIP	GIMAP8	GIMAP7	GIGYF2	GET3	FOLR1	HLA-DRA	HHEX	HIF1A	HIP1	HIP1R	HJV	HLA-A	HGFAC	HLA-E	HMBS	HMCN2	HMGCL	HMGCS1	HGS	HBQ1	HDGF	HBZ	HCG22	HCLS1	HDAC8	HDAC9	HDDC2	HGF	HDGFL2	HEG1	HEPACAM2	HEPH	HEXIM1	HMMR	HNF1A	HTR1B	HSDL2	HSPA1A	HSPA2	HSPB6	HSPG2	HTR1A	HSD17B14	HTRA2	HYAL1	HYOU1	ICA1	ICAM1	HSD17B3	HNMT	HRG	HNRNPUL1	HPCAL1	HPGDS	HPSE	HRAS	HRC	HSD11B1	HS1BP3	HS3ST3B1	HS6ST1	HS6ST2	HSBP1	ICAM2	FGFBP3	FIS1	FHIP2A	FH	FGL1	FGFR4	FGFR2	FKBP1B	FGFBP2	FGFBP1	FGF9	FGF7	GPR158	FKBP14	FOLH1	FLT3	FNTA	FNDC1	FN1	FMR1	FLT4	FLT3LG	FKBP4	FLT1	FLRT2	FLI1	FKBPL	FKBP5	GPR15L	GPRC5C	HADH	GUCY2C	GUK1	GUSB	GZMA	GZMB	H2AP	GTPBP2	HAGH	HAO1	HARS1	HAVCR1	HAVCR2	GUCA2A	GRHPR	GSAP	GRIK2	GRIN2B	GRN	GRP	GRPEL1	GRSF1	GTF2IRD1	GSN	GSR	GSTA3	GSTM4	GSTT2B	HBEGF	LATS1	LAMB1	LAMP1	LAMP2	LAMP3	LAMTOR5	LAP3	LARP1	LAT	LAT2	LECT2	LAYN	LBP	LBR	LCAT	LCN15	LCN2	LCP1	LDLR	LDLRAP1	LAMA4	LAMA1	KRT18	KLK7	KLK8	KLKB1	KLRB1	KLRC1	KLRD1	KLRF1	KLRK1	KRT17	LAIR2	KRT19	KRT6C	KRT8	KYNU	L1CAM	L3HYPDH	LACRT	LAG3	LAIR1	KLK6	LPP	LIPF	LMNB1	LMNB2	LMOD1	LMOD2	LONP1	LPA	LPCAT2	LPO	LRRC25	LRCH4	LRFN2	LRG1	LRIG1	LRIG3	LRP1	LRP2	LRP2BP	LRPAP1	LILRB5	LILRB4	LGALS9	LEG1	LELP1	LEO1	LETM1	LGALS3	LGALS3BP	LGALS4	LGALS7_LGALS7B	LGALS8	LILRB2	LGMN	LHB	LHPP	LIFR	LILRA2	LILRA3	LILRA4	LILRA6	LILRB1	LEFTY2	KLK4	ITGB2	ITGA2	ITGA5	ITGA6	ITGAL	ITGAM	ITGAV	ITGAX	ITGB1	ITGB1BP1	ITPA	ITGB5	ITGB6	ITGB7	ITGBL1	ITIH1	ITIH3	ITIH4	ITIH5	ITM2A	ITGA11	IST1	INPPL1	IMMT	IMPA1	IMPACT	IMPG1	INHBB	INHBC	INPP1	INPP5D	INPP5J	ISM2	INSL3	INSL4	INSL5	INSR	IPCEF1	IQGAP2	IRAK1	IRAK4	ISM1	IL9	KIT	KIF20B	KIF22	KIFBP	KIR2DL2	KIR2DL3	KIR2DS4	KIR3DL1	KIR3DL2	KIRREL1	KLK3	KLF4	KLHL41	KLK1	KLK10	KLK11	KLK12	KLK13	KLK14	KLK15	KIF1C	KIAA2013	KAZN	ITPRIP	IZUMO1	JAM2	JAM3	JCHAIN	JMJD1C	JPT2	JUN	KAZALD1	KIAA1549L	KCNC4	KCNH2	KCTD5	KDM3A	KDR	KHDC3L	KHK	KIAA0319	KIAA1549	ITPR1	LRRC37A2	MORN4	MMP9	MMUT	MN1	MNAT1	MOCS2	MOG	MORC3	MORF4L1	MORF4L2	MRPS16	MPI	MPIG6B	MPO	MRC1	MRI1	MRPL24	MRPL28	MRPL52	MRPL58	MMP8	MMP3	MINDY1	MFAP5	MFGE8	MGLL	MGMT	MIA	MICALL2	MICB_MICA	MIF	MILR1	MMP15	MINK1	MITD1	MKI67	MLLT1	MLN	MME	MMP1	MMP10	MMP12	MFAP4	MYO9B	MYH4	MYH7B	MYH9	MYL1	MYL3	MYL4	MYL6B	MYLPF	MYO6	NACC1	MYOC	MYOM1	MYOM2	MYOM3	MZB1	MZT1	NAA10	NAA80	NAAA	MYDGF	MYCBP2	MTR	MSLNL	MSMB	MSR1	MSRA	MST1	MTDH	MTHFD2	MTHFSD	MTIF3	MYBPC2	MTSS1	MTSS2	MTUS1	MUC16	MUC2	MUCL3	MVK	MXRA8	MYBPC1	MSLN	MFAP3L	MAD1L1	LYN	LYPD3	LYPD8	LYPLA2	LYSMD3	LYVE1	LYZL2	LZTFL1	M6PR	MANF	MAEA	MAG	MAGEA3	MAGED1	MAMDC2	MAMDC4	MAN1A2	MAN2B2	MANEAL	LYAR	LY96	LTA4H	LRRC59	LRRFIP1	LRRN1	LRTM1	LRTM2	LSM1	LSM8	LSP1	LTA	LY9	LTB	LTBP2	LTBP3	LTBR	LTO1	LUZP2	LXN	LY6D	LY75	LRRC38	MEGF11	MCTS1	MDGA1	MDH1	MDK	MDM1	MECR	MED18	MED21	MEGF10	METAP2	MEGF9	MELTF	MENT	MEP1A	MEPE	MERTK	MESD	MET	METAP1D	MCEMP1	MCEE	MAPK9	MANSC4	MAP1LC3A	MAP1LC3B2	MAP2	MAP2K1	MAP2K6	MAP3K5	MAP4K5	MAPK13	MCAM	MAPKAPK2	MAPRE3	MARS1	MASP1	MATN2	MATN3	MAVS	MB	MBL2	MANSC1	IL7R	TSC1	TTR	TTN	TTF2	TSPYL1	TSPAN8	TSPAN7	TSPAN15	TSNAX	TSC22D1	TREML2	TRPV3	TRIM58	TRIM5	TRIM40	TRIM26	TRIM25	TRIM24	TRIM21	TRIAP1	TUBB3	TWF2	UBE2B	UMOD	ULBP2	UHRF2	UGDH	UFD1	UBXN1	UBQLN3	UBE2Z	UBE2L6	TXK	UBAC1	TYRP1	TXNRD1	TXNL1	TXNDC9	TXNDC5	TXNDC15	TXN	TXLNA	UNC5D	TNN	TP53	TOR1AIP1	TOP2B	TOP1MT	TOP1	TOMM20	TNXB	TNR	TNPO1	TNFRSF8	TNIP1	TNFSF8	TNFSF14	TNFSF13B	TNFSF13	TNFSF12	TNFSF11	TNFSF10	TNFRSF9	TP53BP1	TP53I3	TPSAB1	TREM2	TREH	TRDMT1	TRAF3IP2	TRAF3	TRAF2	TPT1	TPSG1	TPSD1	TP73	TPRKB	TPR	TPPP2	TPP1	TPMT	TPM3	TPK1	TPD52L2	TPBGL	TREML1	UNC79	WFDC1	XG	XCL1	WWP2	WNT9A	WIF1	WFIKKN2	WFIKKN1	WFDC2	WFDC12	VWA1	WDR46	WASL	WASHC3	WAS	WARS	VWF	VWC2L	VWC2	VWA5A	XIAP	XPNPEP2	ZCCHC8	ZP4	ZP3	ZNRF4	ZNRD2	ZNF830	ZNF75D	ZNF174	ZHX2	ZFYVE19	YAP1	ZBTB16	ZBP1	YY1	YWHAQ	YTHDF3	YOD1	YJU2	YES1	YARS1	ZPR1	UXS1	VCPKMT	VCAN	VCAM1	VAV3	VAT1	VASP	VASN	VASH1	VAMP8	UNG	USP47	USP28	USP25	USO1	UROS	UROD	UPK3BL1	UPK3A	UPB1	VEGFA	VEGFB	VPS4B	VTCN1	VTA1	VSTM2B	VSNL1	VSIG4	VSIG2	VSIG10L	VSIG10	VPS53	VEGFC	VPS37A	VPS28	VNN2	VNN1	VMO1	VIT	VIPR1	VGF	VEGFD	VTI1A	TNFRSF6B	IL12B	SWAP70	SV2A	SUSD5	SUSD4	SUSD2	SUOX	IL10RB	IL11	IL12A_IL12B	IL17C	IL12RB1	IL12RB2	IL13	IL13RA1	IL13RA2	IL15	IL15RA	IL16	IL17A	SYAP1	SYNGAP1	TAP1	TBL1X	TBCC	TBCB	TBCA	TBC1D5	TBC1D23	TAX1BP1	TARS1	TARM1	SYT1	TANK	TALDO1	TAGLN3	TAFA5	TADA3	TACSTD2	TACC3	TAB2	SYTL4	TBR1	IL33	IL24	IL25	IL2RA	IL2RB	IL2RG	IL3	IL31	IL31RA	IL32	IL7	IL36A	IL36G	IL3RA	IL4	IL4R	IL5	IL5RA	IL6	IL6R	IL22RA1	IL22	IL1R1	IL17F	IL17RA	IL17RB	IL18	IL18BP	IL18R1	IL18RAP	IL1A	IL1B	IL21R	IL1R2	IL1RAP	IL1RL1	IL1RL2	IL1RN	IL2	IL20	IL20RA	IL20RB	IL17D	TCL1A	TMCO5A	TMPRSS11B	TMOD4	TMEM25	TMEM132A	TMEM106A	TMED8	TMED4	TMED10	TMED1	TIMP2	TLR4	TLR3	TLR2	TLR1	TK1	TJP3	TJAP1	TIMP4	TIMP3	TMPRSS11D	TMPRSS15	TNFRSF11B	TNFRSF21	TNFRSF1B	TNFRSF1A	TNFRSF19	TNFRSF17	TNFRSF14	TNFRSF13C	TNFRSF13B	TNFRSF12A	TMPRSS5	TNFRSF11A	TNFRSF10C	TNFRSF10B	TNFRSF10A	TNFAIP8L2	TNFAIP8	TNFAIP2	TNC	TMSB10	TNFRSF4	TET2	TFPI2	TFPI	TFF3	TFF2	TFF1	TFAP2A	TF	TEX33	TEX101	TCN1	TERF1	TEK	TEF	TDP1	TDO2	TCTN3	TCP11	TCOF1	TCN2	TFRC	TG	THBS4	TIMM8A	TIMM10	TIMD4	TIGIT	TIE1	THY1	THTPA	THSD1	THRAP3	TGFA	THBS2	THAP12	TGOLN2	TGFBR3	TGFBR2	TGFBR1	TGFBI	TGFB2	TGFB1	TIMP1	SH3GL3	SIAE	SHPK	SHMT1	SHISA5	SHH	SHD	SHC1	SHBG	SH3GLB2	SF3B4	SH3BP1	SH3BGRL2	SH2D1A	SH2B3	SGSH	SFTPA2	SFTPA1	SFRP4	SFRP1	SIGLEC1	SIGLEC10	SKAP1	SLC13A1	SLC12A2	SLAMF8	SLAMF7	SLAMF6	SLAMF1	SLA2	SKIV2L	SKAP2	SIGLEC5	SIT1	SIRT2	SIRT1	SIRPB1	SIRPA	SIL1	SIGLEC9	SIGLEC8	SIGLEC6	SLC1A4	SEMA4D	SERPINA3	SERPINA11	SERPINA1	SEPTIN9	SEPTIN8	SEPTIN7	SEPTIN3	SEMA7A	SEMA6C	SDK2	SEMA4C	SEMA3G	SELPLG	SELP	SELL	SELENOP	SELE	SEL1L	SEC31A	SERPINA4	SERPINA5	SERPINE2	SEZ6L	SEZ6	SETMAR	SERPINI2	SERPINI1	SERPINH1	SERPING1	SERPINF2	SERPINF1	SERPINA6	SERPINE1	SERPIND1	SERPINC1	SERPINB9	SERPINB8	SERPINB6	SERPINB1	SERPINA9	SERPINA7	SEZ6L2	SLC28A1	SPESP1	SPINT3	SPINT2	SPINT1	SPINK8	SPINK6	SPINK5	SPINK4	SPINK2	SPINK1	SORCS2	SPART	SPARCL1	SPARC	SPAG1	SPACA5_SPACA5B	SOX9	SOX2	SOWAHA	SORD	SPOCK1	SPON1	SRPK2	ST8SIA1	ST6GAL1	ST3GAL1	ST13	SSNA1	SSH3	SSC5D	SSBP1	SRPX	SPP1	SRP14	SRC	SPTLC1	SPTBN2	SPRY2	SPRR3	SPRR1B	SPRING1	SPRED2	STAB2	SLK	SMOC1	SMNDC1	SMC3	SMAD5	SMAD3	SMAD2	SMAD1	SLURP1	SLMAP	SLC34A3	SLITRK2	SLITRK1	SLIRP	SLC9A3R2	SLC9A3R1	SLC51B	SLC4A1	SLC44A4	SLC39A5	SMOC2	SMPD1	SNED1	SOD3	SOD2	SOD1	SNX5	SNX2	SNX18	SNX15	SNU13	SNRPB2	SMPD3	SNCG	SNCA	SNAPIN	SNAP29	SNAP25	SMTN	SMS	SMPDL3B	SMPDL3A	SORBS1	SDHB	RASSF2	RBP7	RBP5	RBP2	RBP1	RBM25	RBM19	RBM17	RBKS	RBFOX3	RALB	RASGRF1	RARRES2	RARRES1	RAPGEF2	RAP1A	RANGAP1	RANBP2	RANBP1	RALY	RBPMS	RBPMS2	REPS1	RGMB	RGMA	RGL2	RGCC	RFC4	REXO2	RETN	RET	REST	RCC1	RELT	RELB	REG4	REG3G	REG3A	REG1B	REG1A	REEP4	RECK	RGS10	PTPRK	PVALB	PTX3	PTTG1	PTRHD1	PTPRZ1	PTPRS	PTPRR	PTPRN2	PTPRM	PSMD5	PTPRH	PTPRF	PTPRC	PSCA	PSG1	PSIP1	PSMA1	PSMC3	PSMD1	PVR	PXDNL	RAB37	RAD23B	RAC3	RABGAP1L	RABEPK	RABEP1	RAB6A	RAB44	RAB3GAP1	RAB39B	PYDC1	RAB33A	RAB2B	RAB27B	RAB11FIP3	RAB10	QSOX1	QPCT	PZP	PYY	RAD51	RGS8	SAP18	SCARB2	SCARA5	SCAMP3	SBSN	SATB1	SAT2	SAT1	SART1	SARG	S100A12	SAMD9L	SAG	SAFB2	SAA4	S100G	S100A4	S100A3	S100A14	S100A13	SCARF1	SCARF2	SCN2B	SCT	SCRN1	SCRIB	SCRG1	SCPEP1	SCP2	SCN4B	SCN3B	SCN3A	SCG2	SCN2A	SCLY	SCIN	SCGN	SCGB3A2	SCGB3A1	SCGB2A2	SCGB1A1	SCG3	SDCCAG8	RNASE4	RNF43	RNF41	RNF4	RNF31	RNF168	RNF149	RNASET2	RNASEH2A	RNASE6	RHOC	RNASE10	RNASE1	RLN2	RLN1	RIPK4	RILPL2	RILP	RIDA	RICTOR	RNF5	ROBO1	RRM2B	RWDD1	RUVBL1	RTN4R	RTN4IP1	RTKN2	RTBDN	RSPO3	RSPO1	RRP15	ROBO2	RRM2	RRAS	RPS10	RPL14	RPGR	RPE	RPA2	RP2	ROBO4	RYR1	STAM	OPTC	OGFR	OGN	OGT	OLFM4	OMD	OMG	OMP	OPHN1	OPLAH	OXCT1	ORM1	OSBPL2	OSCAR	OSM	OSMR	OSTN	OTOA	OTUD6B	OTUD7B	OGA	OFD1	NUDT10	NT5C3A	NT5E	NTF3	NTF4	NTRK3	NUB1	NUBP1	NUCB2	NUDC	OCLN	NUDT15	NUDT16	NUDT2	NUDT5	NUMB	NUP50	NXPE4	NXPH3	OBP2B	NT5C1A	PCSK9	PCBD1	PCBP2	PCDH1	PCDH12	PCDH7	PCDH9	PCDHB15	PCNA	PCSK7	PDGFA	PCYT2	PDAP1	PDCD1	PDCD1LG2	PDCD5	PDCL2	PDE1C	PDE4D	PDE5A	PCARE	PBXIP1	PALM	P4HB	PACS2	PADI2	PAEP	PAFAH1B3	PAFAH2	PAGR1	PAIP2B	PALLD	PBK	PALM2	PALM3	PAM	PAMR1	PAPPA	PARD3	PARK7	PARP1	PAXX	OXT	NT5C	NEO1	NECAP2	NECTIN1	NECTIN4	NEDD4L	NEDD9	NEK7	NELL1	NELL2	NENF	NFKBIE	NEXN	NFASC	NFAT5	NFATC1	NFATC3	NFE2	NFIC	NFKB1	NFKB2	NEB	NDUFS6	NCAM2	NAGK	NAGPA	NAMPT	NAP1L4	NAPRT	NARS1	NBL1	NBN	NCAM1	NDUFB7	NCAN	NCF2	NCK2	NCLN	NCR1	NCR3LG1	NCS1	NDST1	NDUFA5	NAGA	NPTN	NOTCH1	NOTCH2	NOTCH3	NPC2	NPHS1	NPHS2	NPL	NPPC	NPR1	NSFL1C	NPTX1	NPTX2	NPY	NRGN	NRN1	NRP1	NRP2	NRTN	NRXN3	NOS2	NOP56	NIT1	NFX1	NFYA	NGF	NGFR	NGRN	NHLRC3	NID1	NID2	NINJ1	NOMO1	NIT2	NLGN1	NLGN2	NME1	NME3	NMI	NMNAT1	NMRK2	NMT1	NFU1	PDGFB	PREB	PRAME	PRAP1	PRC1	PRCP	PRDX1	PRDX2	PRDX3	PRDX5	PRDX6	PRKRA	PRELP	PRG2	PRG3	PRKAB1	PRKAG3	PRKAR2A	PRKCQ	PRKD2	PRKG1	PQBP1	PPY	PPM1F	POSTN	PPBP	PPCDC	PPIB	PPIE	PPIF	PPL	PPM1A	PPM1B	PPT1	PPME1	PPP1CC	PPP1R12A	PPP1R12B	PPP1R14A	PPP1R14D	PPP1R9B	PPP2R5A	PPP3R1	PON3	STX1B	SUGP1	STXBP3	STXBP1	STX8	STX7	STX6	STX5	STX4	STX3	STAMBP	STX16	STOML2	STIP1	STEAP4	STC2	STC1	STAU1	STAT5B	STAT2	SUGT1	SULT1A1	PRSS22	PRND	PROC	PROCR	PROK1	PROS1	PRR4	PRR5	PRRT3	PRSS2	SULT2A1	PRSS53	PRSS8	PRTG	PRTN3	PRUNE2	PSAP	PSAPL1	SUMF2	SUMF1	PRL	PON1	PHACTR2	PFKFB2	PGA4	PGD	PGF	PGLYRP1	PGLYRP2	PGLYRP4	PGM2	PGR	PIK3IP1	PHLDB1	PHLDB2	PHOSPHO1	PHYKPL	PI16	PI3	PIBF1	PIGR	PIK3AP1	PFDN6	PFDN4	PDXDC1	PDGFRB	PDIA2	PDIA3	PDIA4	PDIA5	PDLIM5	PDLIM7	PDP1	PDRG1	PF4	PDZD2	PDZK1	PEAR1	PEBP1	PECAM1	PECR	PENK	PEPD	PER3	PDGFC	PNLIPRP1	PLTP	PLXDC1	PLXDC2	PLXNA4	PLXNB2	PMCH	PMM2	PMS1	PNLIP	POMC	PNLIPRP2	PNMA1	PNMA2	PNPT1	PODXL	PODXL2	POF1B	POLR2A	POLR2F	PLSCR3	PLG	PLA2G1B	PILRA	PINLYP	PITHD1	PKD1	PKD2	PKLR	PKN3	PLA2G10	PLA2G15	PLEKHO1	PLA2G2A	PLA2G4A	PLA2G7	PLAT	PLAU	PLAUR	PLB1	PLCB1	PLCB2	PIKFYVE	CAMSAP1	CASP4	CASP3	CASP2	CASC3	CAPS	CAPN3	CAPG	CASP8	CAMLG	CAMKK1	CALY	CALCOCO2	CALCOCO1	CALCB	CASP7	CBX2	CCL11	CCER2	CCDC50	CCDC28A	CCDC134	CCAR2	CC2D1A	CCL13	CBS	CBLN4	CBLN1	CAT	CASQ2	CASP9	CALCA	C5	CA11	CA1	C9orf40	C9	C8B	C7orf50	C7	CA14	C4BPB	C3	C2orf69	C2	C1S	C1RL	CA12	CA9	CADPS	CACYBP	CACNB3	CACNB1	CACNA1H	CACNA1C	CABP2	CALB1	CA8	CA7	CA6	CA4	CA3	CA2	C1R	CCL14	CD200R1	CD27	CD248	CD244	CD226	CD22	CD209	CD207	CD276	CD200	CD2	CD1C	CD177	CD164L2	CD164	CD274	CD302	CD3G	CD3E	CD3D	CD38	CD36	CD34	CD33	CD4	CD300LG	CD300LF	CD300E	CD300C	CD300A	CD28	CD163	CCL21	CCL3	CCL28	CCL26	CCL25	CCL24	CCL23	CCL22	CCL5	CCL20	CCL2	CCL19	CCL18	CCL17	CCL16	CCL4	CCN5	CD14	CD109	CD101	CCT5	CCS	CCNE1	CCND2	CD160	CCN4	CCN3	CCN2	CCN1	CCL8	CCL7	CCL15	C1QTNF9	ATP5IF1	ATXN2	ATRN	ATRAID	ATP6V1G2	ATP6V1G1	ATP6V1D	ATP6AP2	ATXN3	ATP5F1D	ATP2B4	ATP1B4	ATP1B3	ATP1B2	ATP1B1	ATXN2L	B3GNT7	BAIAP2	BAG4	BAG3	BACH1	BABAM1	B4GAT1	B4GALT1	BAMBI	B3GAT3	B2M	AZU1	AZI2	AXL	AXIN1	ATOX1	ARHGEF10	ARNT	ARMCX2	ARL2BP	ARL13B	ARID3A	ARHGEF5	ARHGEF12	ARSA	ARHGEF1	ARHGAP5	ARHGAP45	ARHGAP30	ARHGAP25	ARHGAP1	ARNTL	ASGR1	ATG16L1	ATF4	ASS1	ASRGL1	ASPSCR1	ASPN	ASGR2	ATG4A	ASAH2	ASAH1	ARTN	ART5	ART3	ARSB	ARG2	BANK1	BRAP	BSG	BRSK2	BRME1	BRDT	BRD3	BRD2	BRD1	BST1	BPIFB2	BPIFB1	BPIFA2	BOLA2_BOLA2B	BOLA1	BNIP3L	BSND	BTN3A2	C1QTNF5	C1QTNF1	C1QL2	C1QBP	C1QA	C1GALT1C1	BTNL10	C1QTNF6	BTN2A1	BTN1A1	BTLA	BTD	BTC	BST2	BNIP2	BCL2	BDNF	BCR	BCL7B	BCL7A	BCL2L15	BCL2L11	BCL2L1	BEX3	BCHE	BCAT2	BCAT1	BCAN	BCAM	BATF	BECN1	BIRC2	BMP4	BMP10	BLVRB	BLOC1S3	BLOC1S2	BLNK	BLMH	BMPER	BIN2	BID	BHMT2	BHLHE40	BGN	BGLAP	BAP18	COMMD9	COX6B1	COX5B	CORO6	CORO1A	COQ7	COPB2	COMP	CX3CL1	COMMD1	COLEC12	COL9A2	COL9A1	COL6A3	COL5A1	CXADR	CTSF	CTRB1	CTRC	CTRL	CTSB	CTSC	CTSD	CTSE	CTNNA1	CTSO	CTSS	CTSV	CTSZ	CUZD1	CWC15	COL4A4	CLSTN2	CNP	CNGB3	CNDP1	CMIP	CMC1	CLU	CLSTN3	CNTF	CLPS	CLPP	CLNS1A	CLMP	CLIP2	CLINT1	CNPY4	CNTNAP4	COL2A1	COL28A1	COL24A1	COL1A1	COL18A1	COL15A1	COCH	COL3A1	CNTNAP2	CNTN5	CNTN4	CNTN3	CNTN2	CNTN1	CLIC5	CTLA4	CRH	CRACR2A	CRADD	CREB3	CREBZF	CREG1	CRELD1	CRELD2	CR1	CRHBP	CRIM1	CRIP2	CRISP2	CRISP3	CRKL	CR2	CPOX	CPA2	CPA4	CPB1	CPB2	CPE	CPLX2	CPM	CPA1	CPPED1	CPQ	CPTP	CPVL	CPXM1	CPXM2	CRLF1	CST3	CSH1	CSNK1D	CSNK2A1	CSPG4	CSPG5	CSRP3	CST1	CSF3	CST5	CST6	CST7	CSTB	CTAG1A_CTAG1B	CTBS	CSF3R	CRYZL1	CRTAC1	CRTAM	CRTAP	CRYBB1	CRYBB2	CRYGD	CRYM	CRNN	CSDE1	CSF1	CSF1R	CSF2	CSF2RA	CSF2RB	CTHRC1	CLGN	CDH4	CDKN2D	CDKN1A	CDKL5	CDK5RAP3	CDK1	CDHR2	CDH5	CDON	CDH3	CDH23	CDH22	CDH15	CDH1	CDCP1	CDNF	CEACAM21	CELSR2	CELA3A	CELA2A	CEBPA	CEACAM6	CEACAM5	CEACAM3	CEMIP2	CEACAM20	CEACAM19	CEACAM18	CEACAM16	CEACAM1	CDSN	CDC42BPB	CD59	CD74	CD72	CD70	CD7	CD63	CD6	CD5L	CD80	CD58	CD55	CD5	CD48	CD46	CD40LG	CD79B	CD99	CDC27	CDC26	CDC25A	CDC123	CDAN1	CDA	CD99L2	CDC37	CD93	CD8A	CD86	CD84	CD83	CD82	CD40	CEND1	CHRDL1	CKAP4	CIT	CIRBP	CINP	CILP	CIAPIN1	CHRM1	CKMT1A_CKMT1B	CHP1	CHMP6	CHMP1A	CHM	CHL1	CHIT1	CKB	CLEC2L	CLEC6A	CLEC4M	CLEC4G	CLEC4D	CLEC4C	CLEC4A	CLEC3B	CLEC7A	CLEC1B	CLEC14A	CLEC12A	CLEC11A	CLEC10A	CLASP1	CHI3L1	CEP290	CFB	CETN3	CES3	CES2	CES1	CEP85	CEP350	CFD	CEP20	CEP170	CEP164	CEP152	CEP112	CENPJ	CFC1	CGA	CHGA	CHCHD6	CHCHD10	CHAD	CHAC2	CGN	CGB3_CGB5_CGB8	CHGB	CFP	CFI	CFHR5	CFHR4	CFHR2	CFH	CENPF	DRG2	DTYMK	DTX3	DTX2	DTNB	DTD1	DSG4	DSG3	DSG2	DSCAM	DSC2	DOCK9	DRAXIN	DPY30	DPT	DPP6	DPP4	DPP10	DPEP2	DPEP1	DOK1	DUSP13	DUSP29	ECM1	EFCAB14	EEF1D	EDNRB	EDN1	EDF1	EDEM2	EDDM3B	EDAR	EDA2R	ECSCR	DUT	ECI2	ECHS1	ECHDC3	EBI3_IL27	EBAG9	DYNLT3	DYNLT1	DYNC1H1	DXO	EFCAB2	DGKZ	DLG4	DKKL1	DKK4	DKK3	DKK1	DIPK2B	DIPK1C	DHRS4L2	DHPS	DHODH	DEFB103A_DEFB103B	DGKA	DGCR6	DFFA	DENR	DENND2B	DEFB4A_DEFB4B	DEFB118	DEFB116	DEFB104A_DEFB104B	DLGAP5	DLK1	DNAJB6	DNPH1	DNPEP	DNMBP	DNM3	DNM1	DNLZ	DNER	DNAJC9	DNAJC6	DNAJC21	DLL1	DNAJB2	DNAJB14	DNAJB1	DNAJA4	DNAJA2	DNAJA1	DMP1	DMD	DLL4	DOC2B	EFEMP1	ENSA	EPHB4	EPHA4	EPHA2	EPHA1	EPGN	EPCAM	EPB41L5	EP300	ENTR1	ENTPD2	ENO1	ENPP7	ENPP6	ENPP5	ENPP2	ENPEP	ENOX2	ENOPH1	ENO3	ENO2	EPHB6	EPN1	ERI1	ESYT2	ESR1	ESPL1	ESM1	ESAM	ERVV-1	ERP44	ERP29	ERN1	ERMAP	EPO	EREG	ERCC1	ERC2	ERBIN	ERBB4	ERBB3	ERBB2	EPS8L2	EPPK1	EVI2B	ACP5	ABL1	ABO	ABRAXAS2	ACAA1	ACADM	ACADSB	ACE	ACHE	ACOT13	ACP1	EFHD1	EHBP1	EGLN1	EGFR	EGFLAM	EGFL7	EGF	EFNB2	EFNA4	EFNA1	ABHD14B	ABCA2	EIF4G1	ENDOU	ENAH	ELOB	ELOA	ELN	ELAVL4	ELAC1	EIF5A	EIF5	EIF4G3	AARSD1	EIF4E	EIF4B	EIF2S2	EIF2AK3	EIF2AK2	EIF1AX	EHD3	A1BG	AAMDC	ENG	AMDHD2	ALCAM	ALDH1A1	ALDH2	ALDH3A1	ALDH5A1	ALMS1	ALPI	ALPP	AMBN	AMBP	ANG	AMIGO1	AMIGO2	AMN	AMOT	AMOTL2	AMPD3	AMY1A_AMY1B_AMY1C	AMY2A	AMY2B	AKT3	AKT2	AHSG	AFP	AGBL2	AGER	AGR3	AGRN	AGRP	AGT	AHNAK	AHNAK2	AHSA1	AKR7L	AHSP	AIDA	AIF1	AIF1L	AIFM1	AK2	AKAP12	AKR1B1	AKR1B10	AFM	APOH	APEX1	APOA1	APOA2	APOA4	APOB	APOBR	APOC1	APOD	APOE	APOF	ARG1	APOL1	APOM	APP	APPL2	APRT	ARAF	AREG	ARF6	ARFIP1	APCS	APBB1IP	ANPEP	ANGPT2	ANGPTL2	ANGPTL3	ANGPTL4	ANGPTL7	ANK2	ANKMY2	ANKRA2	ANKRD54	ANP32C	AP3S2	ANXA1	ANXA11	ANXA2	ANXA3	AOC1	AOC3	AP1G2	AP2B1	AP3B1	ANGPT1	AFAP1	DAPP1	CYB5A	CYB5R2	CYP24A1	CYTH3	CYTL1	DAAM1	DAB2	DAG1	DAND5	DAPK2	DCTD	DARS1	DBH	DBI	DBN1	DBNL	DCBLD2	DCC	DCDC2C	DCLRE1C	CXCL9	CXCL8	ACP6	ADA2	ADA	ACYP1	ACY3	ACVRL1	ACTN4	ACTN2	ACSL1	ACRV1	ACRBP	CXCL6	CXCL1	CXCL10	CXCL11	CXCL12	CXCL13	CXCL14	CXCL16	CXCL17	CXCL3	ADAM12	ADGRD1	ADAMTS13	ADAMTS15	ADAMTS4	ADAMTS8	ADAMTSL2	ADAMTSL4	ADAMTSL5	ADCYAP1R1	ADD1	ADGRB3	ADRA2A	ADGRE1	ADGRE2	ADGRE5	ADGRF5	ADGRG1	ADGRV1	ADH1B	ADIPOQ	ADM	ADAMTS1	ADAM9	DDA1	DCTN1	DCTN2	DCUN1D1	DCUN1D2	DCXR	ADAM8	DDAH1	DDHD2	DDI2	DDR1	DDT	DEFA1_DEFA1B	ADAM23	ADAM22	DDX1	DECR1	DDX58	DDX53	DDX4	DDX39A	DDX25	CASP1	CASP10	CARHSP1	CALB2	CHEK2	CETN2	CERT	CEP43	CLSPN	CLEC1A	CEBPB	CEACAM8	CDHR1	CA5A	AKT1S1	AKR1C4	AMFR	ANXA10	ANXA5	AGR2	ACE2	ZBTB17	XRCC4	ACTA2	ADAMTS16	ADH4	ADAM15	BRK1	BOC	BMP6	BAX	C2CD2L	C19orf12	ARID4B	ATF2	ATXN10	BAG6	ATP6V1F	ATP5PO	PLIN1	PMVK	PON2	PBLD	PFDN2	PAK4	RAB6B	PXN	PTS	RCOR1	RASA1	PRTFDC1	PTN	PTK7	PTEN	PAG1	MRPL46	MPHOSPH8	MMP7	MMP13	MUC13	MTPN	MSTN	MAX	MAPT	MFAP3	METAP1	PADI4	ODAM	NXPH1	NEFL	NDRG1	NPPB	NOS3	NOS1	TIGAR	TIA1	THPO	TNF	TBC1D17	TARBP2	SUSD1	TCL1B	TDRKH	TDGF1	VIM	VAMP5	WASF3	WASF1	VSTM2L	VSTM1	USP8	TPPP3	TP53INP1	TNNI3	TSPAN1	TST	TSLP	SERPINB5	SIGLEC15	SESTD1	S100A16	SCARB1	S100P	SSB	STK24	STK11	SLC27A4	SLC16A1	SIRT5	SLC39A14	SMARCA2	SLITRK6	SLIT2	FABP6	EPHA10	EPHX2	ENTPD6	ENTPD5	EDIL3	GBP4	GGA1	GHRHR	GDNF	FHIT	FGR	FKBP7	FOSB	FMNL1	CRX	CRHR1	CTSH	CTF1	CNPY2	CLTA	COPE	COMT	CLSTN1	DNAJB8	ECE1	DUSP3	DUOX2	DCTN6	DCN	GKN1	KEL	KCNIP4	KIRREL2	IVD	KRT14	KLB	ING1	ILKAP	IRAG2	ITGB1BP2	ISLR2	LYPD1	KRT5	LIF	IL34	HK2	HNRNPK	HEBP1	HMOX2	HSP90B1	GPKOW	GP2	GRK5	GLT8D2	GPR37	GZMH	GYS1	GSTP1	GLO1	IFNL1	IDI2	ANXA4	APLP1	ACY1	ACOX1	ACAN	ANGPTL1	ADGRG2	AK1	AHCY	AGXT	CD69	CD2AP	CDH2	CDH17	CDHR5	CDH6	CA13	CCDC80	CBLIF	CCL27	CANT1	TGM2	THBD	THOP1	TINAGL1	VSIR	TYMP	TYRO3	TSHB	SIGLEC7	SEMA3F	SDC1	SDC4	SFTPD	SERPINA12	STK4	SORT1	SOST	SNAP23	SNX9	SSC4D	SPON2	KITLG	LEPR	LEP	LGALS1	LACTB2	KYAT1	IL6ST	IL19	MNDA	MPRIP	MEP1B	NADK	LPL	LRP11	LILRA5	MARCO	MCFD2	GDF2	FUT1	FBP1	FAM3C	FCRL1	FADD	FABP2	HSPB1	HMOX1	IGFBPL1	IGSF8	ICAM5	GLRX	GH1	GHRL	GSTA1	GPNMB	GRAP2	DOK2	DPP7	DDC	DCTPP1	DIABLO	ROR1	REN	RNASE3	S100A11	EIF4EBP1	CNST	CLUL1	COL4A1	CHRDL2	CGREF1	CLEC5A	CLC	CTSL	CXCL5	OLR1	PDCD6	PCDH17	PDGFRA	NECTIN2	NTproBNP	NTRK2	NPDC1	NRCAM	NPTXR	PRSS27	QDPR	PLPBP	PM20D1	PLIN3	PLXNB3	PILRB	PRKAR1A	PPP1R2
Conventional	57.2833	-0.00687485	0.0539751	0.00651486	-0.0247472	-0.1003	0	0.00956169	0	0	0.0240769	0.0899322	-0.0885999	0	0	0.0223342	0	-0.181834	0.0269343	0.154394	0	-0.633168	-0.0435698	-0.0343182	-0.0339815	0.0364892	0.119574	-0.055433	-0.00127368	0.0234233	0	-0.0284253	0.120363	-0.00388241	0.148361	0.167282	0	0.212665	-0.121169	0.167213	0	0	-0.959929	-0.0121703	-0.0139979	-0.0789326	-0.055765	0.0223826	0.280196	-0.023192	0.0676882	-0.363118	-0.111863	-0.0826148	0.00413096	0.0284386	0.0461692	0.00464327	0.0327315	0	-0.00425344	0.00179195	0	0	0.0270561	0	0.0360263	0	-0.0883349	0	-0.250183	-0.00654627	0.0694352	-0.0966848	0.0950404	0.195915	0	0.15384	0.0824468	0	-0.317945	-0.165263	0.0147112	-0.0226857	-0.0169508	-0.195762	0	-0.041885	-0.00979322	0	0	0.0123377	-0.00419674	0	0.611946	0.0823871	-0.00743497	-0.150176	0.208602	0	0	0.0684514	0.306778	0.052894	-0.152756	0.258529	0.00178033	-0.105856	0.0211802	-0.0626798	-0.0322024	-0.0310299	0.0568665	0.10434	-0.135707	0.14156	0	-0.0203371	0.0634244	0.0948617	-0.0167369	0	-0.00403161	-0.0152805	-0.0510455	-0.00578354	0	-0.0749735	0.0281001	-0.0864202	0	-0.00704779	0	0.100147	0.00979135	0	0	-0.452258	0.773402	0	0.152571	-0.00489694	-0.174121	0.00242912	-0.00348667	0	0.0269162	-0.00230276	-0.0108927	-0.0384452	0.138566	0	0	0.0471562	0	0.249922	-0.311076	0.0954071	0.180215	0.104467	0	-0.00812423	-0.00904498	-0.123203	-0.0410737	0.0833392	0.0229043	0.058145	0.0199111	0	-0.0374139	-0.00177536	-0.0288773	0.00151347	-0.00699519	0.158707	-0.0330911	-0.0893947	0	0.00747332	-0.00210856	0.0727277	0.132264	-0.0627372	0.0111919	0.169216	0.0265278	0	0	-0.00467937	-0.0203118	-0.115281	0.0150872	0	0.0479443	0.0131307	0	-0.0335283	0.0984186	0.0350852	-0.0362307	0.038409	-0.0212167	-0.0483658	0	0	-0.0823643	0	0.0177366	0.110795	0.0145301	-0.0918551	0.0186351	0.0191442	-0.0980824	0.0633997	-0.100097	0.0206725	0	0.308786	-0.0308225	0.0135817	-0.424254	-0.00768901	-0.0211095	0.879208	-0.00927775	0.0821842	-0.100067	0.00755196	0.0929247	0	0.0203993	-0.0273572	0.025821	-0.0634142	0.169472	0.613527	0.0011671	0	0	-0.044316	-0.110147	-0.0380691	0	-0.00145944	-0.0131389	-0.061527	0.0792669	0	0.113268	0	-0.00700203	-0.0971007	0	0.00883244	-0.0503179	-0.101689	0.032241	0.00414614	-0.012767	-0.0450308	0.0340045	0.0298953	0	-0.0813802	0	-0.0875924	0.151927	0.0134059	0	0	-0.053795	0.0269969	0.000248762	-0.116604	0	0.164232	-0.307896	-0.00813662	-0.0634507	-0.0850133	0.0895105	-0.114361	0	0.0774247	0.0930588	0.0996981	-0.0416406	-0.00600067	0	0.0399093	0	-0.0206906	-0.0769727	-0.415296	0.00528154	-0.0727233	0	-0.0488699	0.0469385	0	0.305788	-0.112523	-0.0287639	-0.00346894	-0.0326577	0	0	-0.00515396	0.0427912	-0.0272922	-0.037758	-0.00887904	0.0922921	-0.0250553	-0.020429	-0.0701358	0	0	0	0	0.244962	0.331784	-0.0813615	-0.139214	0	0	0.0355472	-0.0593364	0	0.0271296	0.0477649	-0.029287	-0.0201832	0.0316798	0	0.109529	0	0.0458829	0.0655449	0	0	0.203222	0	0.0285266	0	-0.0138519	0.132976	-0.00317696	-0.0492844	-0.066798	0.111493	0.0256764	-0.0190354	0	-0.111784	0.0403837	-0.0145225	0.00202431	-0.0253623	-0.0417485	0.0138963	0.0728962	-0.186034	0.064503	0.0185976	0.0856435	0	-0.00811877	-0.0620591	0.36926	0.284335	-0.057038	-0.14138	-0.0346461	-0.0278293	0.153629	-0.0492606	0	-0.0521776	-0.331993	0	-0.13543	-0.167541	-0.361288	0	0.00536861	-0.00620493	0.149539	0.142136	-0.0672367	0.0534294	-0.00111938	-0.0108	-0.0140383	0.100343	0.0477385	0.778209	0.0486344	-0.0578214	0.219226	0.0499382	0.322688	0	-0.0319058	-0.0120777	0.0305829	0	0.00425431	0	0.00752812	0	-0.260875	-0.125029	-0.0349592	-0.0413917	0.0657147	-0.0117194	0.0182414	0.176707	0	0	-0.0297016	0.0250256	-0.175472	0	0.00733997	0.00331257	0.0828397	0.00115553	0.0224042	-0.0724909	0.127389	0.0874781	0.00579866	0.018404	0	0.037869	0.0451014	-0.0452324	0.0375171	-0.00758565	0	0	0	0.233893	0.20907	0.0377942	-0.16404	0	0	0.0319733	-0.00696145	0.925257	0.000658267	0.0083836	0.00453321	-4.54715e-05	0.736053	0	-0.181238	0.192982	0.01167	0.0732152	-0.00715747	-0.100848	0	-0.0275757	-0.00550471	0	0	0.010678	0.0867518	0	0.0185322	0.163524	0	0.0526729	0	0.0175951	-0.156639	0	-0.0120263	0.0243605	-0.0977956	0.0260373	0	0	0.0386064	0.00813598	-0.578448	0.00765652	0.029862	0	0.0418138	0	0.0144085	0.00357303	-0.0174233	0	0.319228	0	-0.0321192	0.0686238	-0.146977	0.0620689	0.0268948	-0.0724723	-0.273542	0.0276548	-0.0481243	-0.0118783	-0.00866513	0	-0.0179172	0.0147687	0.0944992	0.0497486	0.0310332	-0.065081	-0.00201001	-0.082503	0	-0.00911745	-0.0369904	0.0128597	0.0224246	-0.112591	0.0262644	0	0.0511477	0	0	0.0153602	0.0227759	0.0844232	0	0.00764349	0.00500981	0.0405676	1.00003	0	0	0.0094429	-0.0523205	0.0462669	0	0.0560025	0.0234191	0.0104318	0	0	0.0140487	0	0	-0.160683	0.0851937	0	-0.314782	0.0639757	0.0142471	-0.152471	0.0326712	-0.0316961	0	-0.0296009	-0.0916999	0	0.156868	0	-0.0251516	0.315321	-0.0816601	0.031922	-0.086192	0.262869	-0.0848493	-0.0185148	0.00641276	-0.0167247	-0.0140559	0	0.0478769	0.00465375	-0.00325446	-0.0272405	0.0503912	0.0121166	-0.077213	0.00489077	-0.0639312	-0.0385285	-0.21471	0	0	0.0708302	0.0329115	0.0691101	-0.00348185	0.0191654	0	-0.00285041	0.0504931	0.0908521	-0.0129584	0.00324492	0	0.00671344	-0.0606796	0	-0.058469	-0.0449408	-0.0106497	-0.0172581	0.0699414	0.0399815	-0.0312108	0.58796	-0.0785023	0	-0.00639534	0	-0.0727694	-0.245029	-0.0750026	0.00312451	-0.0238201	-0.0432136	0.0427688	0	0	0	0	0	-0.0319092	-0.0453596	-0.190397	0.0606465	-0.100311	0.0823677	0.0135242	0.0323404	0.0473654	-0.184515	0	-0.00604175	-0.134685	-0.0113891	0.0608812	0.039142	0.0340418	0.0530316	-0.103407	0	0	1.23648	0.0338368	-0.0252583	0.0137127	-0.014369	0.123337	0.145642	0.0224964	-0.00778563	-0.0553758	-0.103265	-0.00991829	0	-0.226922	0.00394275	0	-0.023142	0.0312156	-0.277926	0	0.15706	0.153879	0.128576	-0.0134718	-0.435832	0.16135	0	-0.124331	0	-0.00521626	-0.0557821	0.0437009	0.0424628	-0.00617576	0.0130174	-0.0621488	-0.0676326	0	0	-0.0231671	-0.011347	0.250708	0.0183628	-0.0614207	0.0331521	0.0801619	-0.0985863	-0.258452	-0.0239508	0.115915	-0.0531746	0.0719708	-0.129882	0	-0.195092	0	0.017202	0.0166899	0.0425529	-0.00939239	0.0198262	0.0476213	-0.0373724	0.113767	0	0.040012	-0.0515808	0.00279661	-0.0248675	-0.105604	0	0.00258248	-0.113277	0	0	-0.105068	0.0630979	0.00710017	0	0	-0.0188236	0.102771	0.0320941	-0.00471133	0.0491339	0	-0.0660944	-0.0578919	0.295795	0.0192977	0	0	-0.0753676	-0.0255396	0.0113777	0	-0.00315819	-0.0295803	0.0212943	0	0.0138868	0.018207	0	-0.417706	-0.0797983	0.02279	0.0325507	0.00203636	0.110896	0.0260332	-0.35336	0.552523	-0.0366403	0.0977538	-0.165017	0.0917713	-0.00549774	-0.0491052	0.161484	0.146247	0.0388444	0.052396	-0.0130648	0	0.145765	-0.0120858	0.0173969	0	0	0	0.0491124	0.00554892	-0.0638791	-0.0238984	-0.138269	-0.0351808	-0.081576	0	0	0.00255086	0.00307283	-0.027355	-0.137004	0.0123946	0.787521	-0.492551	0	0.0230298	0.337911	0.0185607	-0.11448	-0.0789325	0.0164318	0	0.0698888	0.0877557	0.0491109	0.0395958	0.0901458	-0.0200886	0.0203535	-0.0566367	0.00454107	0	-0.00733663	-0.00260945	0.0650439	-0.032408	0.00926901	0.0371175	0	0	-0.011406	0.105778	0	0	0	-0.0628422	0.0318424	0	-0.112675	0.0424194	-0.0121588	-0.109236	-0.012042	0.00742261	0.000781479	0.0295125	0	-0.0366087	0.0363933	-0.0169624	-0.0720735	-0.00266625	-0.0357954	0.00672166	0	-0.0105462	0	0	0.0351257	0	0	-0.0254741	0	0.0366725	-0.0864918	-0.112895	0.0341574	0.0523534	0.102583	0	0.0460098	-0.00405123	0.0707746	0.0872964	-0.00142468	0.0433236	0	-0.0080026	0.0367303	-0.121684	0	0	-0.0921652	0.0700465	-0.0194924	0	0	0	0.739054	0.0457563	0.280986	0.0377895	0	0.0214394	-0.0351674	0.0172245	0.0118226	0	-0.0455854	-0.0600417	0	-0.283702	0	0.0826782	-0.0279936	-0.0197919	0.0251437	0.00253906	0	-0.158267	0.0760058	0	0.0446588	-0.000250818	0	-0.0239975	0.00775842	0.0405812	0	0	-0.0219677	-0.378969	-0.0589602	0	0	0.00629286	0.0122577	1.36863e-06	0	0.0205579	0.011138	0.0590233	-0.0493148	0	0	0	-0.0791281	0	0.00754808	-0.0360639	-0.00862879	-0.137934	0.015158	-0.0266056	-0.0177975	0.204858	0.0382321	0	0.0207346	0.112745	-0.180513	-0.0105953	0	0.0798823	0.0785064	0.28626	0	-0.0338057	0	0.032374	0.0127754	0	0.023139	-0.0869201	0.106754	-0.0414999	-0.0169566	0.0394098	0.00782545	0.0275625	0.380408	0.0273521	0	-0.00334753	-0.0174879	-0.0377104	-0.0257163	0.00871976	0.268747	-0.0217709	-0.00837497	0	-0.121142	0	0.0202988	-0.0966779	0	0.0267167	-0.00411023	0.0698358	0.0880556	0.00269139	0	0.0108637	0.499793	0.157481	0	0.00557964	-0.136432	0	-0.228633	0	0.386858	-0.100032	0.0884421	-0.0938764	0.106308	0.107819	0	0	0	0	-0.00784967	0.191548	0.0146636	0.00114728	-0.0035822	0.111763	-0.0498435	0.0108623	0.130076	-0.00475676	0.0887921	-0.0305501	0	0	0.00963407	-0.00800553	0.00336501	0.0296398	0	-0.0612266	0.0253085	-0.225617	-0.0909681	-0.130448	-0.0241149	-0.165004	0	0.000862215	0.0248165	0	-0.0159862	-0.0412847	0.0376095	-0.0234836	-0.000318797	0	-0.512365	-0.0102808	0	-0.214958	0.177027	-0.0845755	0.0241176	-0.0121118	0.0774001	0.0960527	0.0403367	-0.143486	0.0238169	-0.00175061	0.0677524	-0.0299093	-0.0221755	-0.000901596	0.0852099	-0.133214	0	-0.0510014	0	-0.00702638	0	-0.0703984	-0.000658399	-0.0258587	-0.097486	0.0266818	0.0146257	0.118426	0	0.00469433	-0.0111008	-0.0311508	-0.115112	-0.0181816	0	-0.0361795	0	0.0926739	0.0106923	0.00577215	-0.200791	-0.0822556	0.00383885	0.0118934	-0.0645187	0.0545353	-0.0509407	0.22267	-0.0186332	0.0915252	0.0258816	0.00054566	0	-0.00147892	0	0	0.0493151	0.392222	0	-0.118526	0	-0.0773953	0.0554311	0.100303	0	0.143526	-0.143736	0	-0.0245699	0	0.160926	-0.0691738	-0.1828	0.0165498	0.0066389	0	-0.0214405	-0.0141984	0.0105046	0	0	-0.167945	0	0	0	-0.0582996	-0.0384184	0.0231689	-0.0234628	0.0325717	0	-0.0928518	0.0138021	-0.121096	-0.057195	-0.0279321	-0.448579	0.0340007	0.0585672	0	0.0316208	-0.118421	-0.346738	0.27681	-0.0104762	0.143186	0	-0.0475126	-0.0242667	-0.0399345	0	0.0114094	-0.00251418	0.212417	-0.189074	0.0103823	0.0555758	-0.152723	-0.0888838	0	0	0.0212837	0.220138	0.0259236	0.254709	-0.226552	0.0359272	-0.139308	-0.0186533	0.0896128	-0.078822	-0.0590263	-0.0399554	0.0257386	0	0.133827	-0.0040163	0.0420423	-0.0166074	0.00499003	0.168903	0.00727133	0	0.0905566	-0.0519161	0	0	0.208369	0	-0.040511	-0.0297361	0.000119914	-0.0256084	0.0457632	0.0197618	0.109727	-0.214667	-0.0836773	0	-0.0312619	-0.458114	-0.0328131	0.0435092	-0.0771786	0	0	0	0	0.091201	0.102718	-0.0586315	-0.0200847	-0.182717	-0.100912	-0.0144169	0	-0.00195632	-0.0245932	-0.00380598	0	0	-0.0639894	0	-0.121898	-0.0219639	0.0211512	-0.0108903	0.0353184	0.101944	-0.0953288	0	-0.00239766	0	0	0	-0.0594276	0	0	-0.0138437	0.0113537	0.00109258	0	0	-0.390311	-0.081719	-0.0338072	-0.0184343	-0.0434355	0	-0.055847	-0.275797	0	0.037773	-0.311325	0.0304006	0.0645736	0.00434782	0.0718786	0.107591	-0.145303	-0.0183526	-0.150939	0	0	-0.0453161	-0.203159	-0.0387018	0.111415	0.411412	-0.0657132	-0.743596	-1.01571	0.227715	0.0511544	0	0.166715	0.170529	-0.00105044	0.037562	0.00443771	-0.00744428	0	0	-0.0511733	-0.0899633	-0.00027651	0	-0.00261764	-0.00598647	-0.0192201	0	0.0744647	0	0	0.0235421	0.0660379	-0.0102428	-0.0107954	-0.0673362	0.0156467	0	0	-0.136896	-0.143697	-0.0786707	0	0	0.016886	-0.0187659	0.0118389	0.15953	-0.071113	0.0345329	-0.078783	0.0224934	0	-0.135063	-0.00540182	0.0434848	-0.0131564	-0.0212653	0	0.20602	-0.068158	0	0.0424758	0.0862554	0	1.37738	0	-0.0310156	0.0851042	-0.00426957	0	-0.0283143	-0.0248058	0	0.0106129	0	-0.48111	0	-0.177802	-0.000112755	-0.0702115	0.0476025	0	-0.0114266	0.161331	-0.256125	-0.0841354	0	-0.00813113	0	0.00413659	-0.0727923	-0.00168564	0	0	0	0	-0.064358	-0.0189433	0	-0.032297	0.082924	-0.0343783	-0.193231	-0.177926	0	-0.0185548	0.0847366	-1.08498	-0.0231504	0	-0.000503764	0	0	-0.0200861	0	0.0901772	0.163166	-0.0170796	-0.295019	-0.133572	-0.00047238	0	0	-0.0359733	0.0305822	-0.0529946	0.0502708	0	0	0	0.0298465	0	0.308061	0	0.00751596	0.519834	0.20318	-0.0148312	0.0038563	-0.0370757	-0.0239652	0.0722568	0	0	0	0.174381	0.0585238	0.0195777	0.0602398	-0.227606	-0.09906	-0.0351318	-0.0385316	0.203382	0.0280954	-0.486818	-0.095176	0.200482	0.113971	0.0120518	-0.170782	0	-0.117828	0	0.0202677	0	0	0	-0.0486181	0.0796698	-0.149887	-0.0920658	0	0	-0.0520323	0	0.086533	0.0685634	0	0.136977	0.0109749	-0.0709643	0	0	0	-0.0118693	-0.0610416	0.019985	-0.0487466	-0.0501307	0	-0.0232809	0	-0.00936302	0	-0.192508	-0.175009	-0.00180588	-0.0257077	-0.156199	-0.00985377	-0.0121494	0	0	0.00968544	0.0161755	-0.0753696	0	0.00662888	0.29604	-0.0213339	0	0	0.00962092	0	-0.0524433	0.00885509	-0.0505087	0.0312543	-0.00274222	-0.179527	0	0.0328594	-0.0263886	0.0609662	-0.487682	-0.000908322	0.056122	0	0.202046	-0.0578977	0.0645692	-0.0979164	0.137478	0.00374627	-0.0203366	0	0	-0.0110251	-0.0836353	0.082291	-0.19166	0	0	-0.0231731	0	-0.276651	0.00402285	0	-0.166565	-0.294027	-0.00064564	0.0174746	0.0339066	0.225471	0.157171	0.152482	0	-0.0131448	0.0422647	-0.0183802	0	0	0.371477	0	-0.104758	-0.0164738	0.0924186	-0.228045	-0.0120349	0	0.0325024	0.0557981	-0.100299	-0.00903619	-0.019714	0.0389735	0.133993	-0.00148471	0.0683991	-0.0186305	0	0.0206944	0	-0.0810799	0	-0.039682	0.0662619	0.221574	-0.275764	-0.0810179	-0.00232602	0.035708	0.00263326	0	0.0198125	0	-0.12318	-0.042397	0.0739422	0	0.00546355	0	-0.0737925	-0.0174219	0.0112381	-0.231087	-0.00605949	0	-0.0576501	0	-0.022657	0.0591131	0.07778	0	0.23597	0	-0.0264789	-0.0135033	0	-0.0016868	-0.0050368	0	0.050247	0.000449515	0.120457	0.0728217	-0.164263	-0.134138	0	-0.184755	0	0.0609107	-0.0941699	0	0.0432869	0	-0.0261708	0.0186665	-0.0785285	0	-0.0653844	0	0.0968667	0.112455	0	-0.0245595	-0.0234916	0.0536667	0	0	-0.0167189	0.0914395	0.00677406	-0.0486322	0	0.0688411	0	-0.00628575	-0.0145225	-0.0462042	-0.0198572	-0.221299	0	-0.0113166	0.00620334	0.0408362	-0.0225784	-0.0423294	-0.0420436	-0.176715	0	-0.0173408	-0.293126	0.0626471	-0.0164143	-0.004097	-0.0741191	0.0378676	0	0.00957218	0.0154368	-0.313008	0	0	-0.180878	0	0	-0.0378075	-0.118179	-0.030396	0.010831	0	-0.138025	0.00837224	0.195823	-0.0606167	-0.100533	-0.00323327	0.0113389	0	0.168955	0	0.00506545	0.0456515	0	0.00388279	0.0774752	0	-0.40781	-0.00158293	-0.0395275	-0.033894	0.0301054	0	-0.0390316	-0.0156535	0.118034	-0.0276585	0.00212461	-0.0371954	-0.0205802	0	-0.0291106	-0.0059079	0.015611	-0.225221	0	0.353181	-0.0264046	0.105674	0	-0.052273	-0.104348	-0.0514449	-0.075424	0	0	0	0	-0.0093263	0.0285225	0.0107678	0	0.126177	0.00320579	0	0	-0.0318585	0	-1.08662	0.0166153	-0.0601489	-0.114657	0.0208502	-0.310586	-0.0319198	0.111235	-0.0700594	-0.011632	0	0	0.113951	-0.0474501	-0.0476887	-0.1423	0.0538463	0	0	-0.0587587	0.271056	0.123645	-0.267286	-0.0494758	-0.0252411	-0.0371113	0.0878922	0.0309249	0.0145928	-0.0836366	0.000407892	0	0.0705027	0	-0.0691964	0.176572	0.00666039	-0.0347334	0.0375525	-0.0206419	-0.100553	-0.0305223	0	-0.0517722	0.386808	-0.090934	-0.0276043	0	0.000968271	-0.0282701	0	0.131287	0.0530289	-0.0282204	-0.0148042	0	-0.0194417	0.0605613	0.11529	0	-0.0074934	-0.0379196	0	0.0434492	0	0	0	-0.400816	0.18116	0.016616	0	0	0.221799	0	-0.340448	0.00987723	-0.0102123	-0.0141017	-0.043109	-0.000223106	0.0385294	0.0016784	-0.0141714	0.236533	0	0.0345502	-0.0296931	-0.471095	-0.0485543	-0.0289264	0.0778612	-0.0216351	0.0178599	0	0.395615	-0.00616332	0	0	0.170011	-0.00625218	0.0190126	0	-0.0152526	-0.235894	-0.00626691	0	0	-0.29849	0.00589923	0.00126115	-0.0466054	0.00969172	0.0295696	-0.0903839	-0.00696513	0.00045311	0	0	-0.0589477	-0.0626471	-0.198991	0	-0.00505898	-0.151877	0	0.00571877	0.220426	-0.0121698	0.153687	-0.00306667	-0.084759	-0.141819	-0.0585687	-0.0656795	-0.1104	0.0382844	0.00474162	-0.0349398	0	0.0488902	0.52381	-0.0807128	0.0611749	0	0	0	-0.049988	-0.0121626	-0.244279	-0.0518155	0.165544	-0.0208593	0.13496	-0.0246912	-0.0841564	-0.0466022	-0.0246043	-0.00996887	-0.00783725	0.0690687	0	0.000607057	0	0	-0.0533702	-0.0383056	0	0	0	0.016068	0	0	0.00890375	0.0100122	-0.00571096	0	-0.161869	0	0	0.238064	-0.24709	0	0	-0.0259043	0	0	-0.125633	0	-0.0300753	0.0214031	-0.0673876	0.0307771	0	-0.00496929	0.0299983	-0.0295902	0	0.119679	-0.0749117	0.0011934	0.102586	0	-0.0278653	0	-0.00605421	-0.0818251	0	-0.0195872	0.0306731	0.0128087	0	-0.0118244	0	-0.0608853	0	0.0194829	-0.0849837	-0.0142585	-0.375192	-0.0298127	0.0425094	-0.0329559	0.022644	-0.199187	-0.107165	0.0178014	0.00204975	0.0449414	0	-0.0354025	-0.0422787	-0.0816147	0.0311547	-0.0171414	-0.0950874	0.0163741	0.0504392	0	-0.0116832	0.12863	-0.00495297	-0.168587	0.0013322	0	0.00441082	0.110031	-0.110593	0	0	0.0251531	0	0.0268939	-0.0374753	-0.0706376	0.0872799	0.135998	0.0659492	0	-0.00781118	-0.0417136	0.233716	0.112071	0	0	0	0.0684198	-0.430488	0	0.00129815	-0.0997088	-0.0297348	-0.0244103	-0.157736	0	0	-0.00551401	-0.0179038	-0.160908	-0.00672272	-0.011003	0.168747	0.0723956	0.0353023	0.0210831	-0.109464	0.0438284	0.0441983	-0.00883377	0	0	-0.00288457	0.0714215	0.0269565	0.118394	0	0.113878	0.259493	-0.0627337	-0.151585	-0.845121	-0.084514	-0.0901596	0.232441	0.0271376	0.0358553	0.0218606	0	0.0699945	0.0611056	-0.098511	0.0250007	0.00594445	-0.0181003	-0.399821	0.00626526	0.00755903	0	0	0.0209873	0.11948	-0.0688288	0.0529683	0.112582	-0.128293	0.0256219	-0.00856889	0	0	0.0488541	0	-0.172226	0.0521184	0	0.0477129	0.0608733	-0.00923364	-0.00566756	-0.0623517	0	0.0219033	-0.219832	0.0360842	0	-0.0622951	0.337394	0.0220044	0.0511106	0.0640071	0.337312	0	0	-0.075531	-0.063143	0.227305	0.0399264	0	0.0958558	-0.0371593	0.0100112	-0.0231039	0.215391	-0.432389	0.021013	0.0208851	0.0514003	0.0147269	-0.30383	-0.0848073	0.0574492	0.0207961	-0.0479432	0	0.0926299	0	-0.0901631	0.323479	0	0.0971599	0.082972	-0.0573112	0.0317575	0	0	0	0	-0.0246169	0	0	-0.00680777	-0.0108406	0.0365531	-0.1545	0.152854	-0.00800167	0.000241173	-0.0177825	-0.0536241	0.0524953	0	-0.022748	0.760728	-0.0269309	-0.0374741	0.0389756	0.148575	0	-0.0129504	-0.00155225	-0.00500312	0	0.0189207	0	-0.0131767	0.0204898	0.314347	-0.00384308	0	-0.0157455	-0.0559499	0.0209253	-0.0668213	0	0.289327	-0.069531	-0.795034	-0.44633	0.0197245	0.0506868	0.0325893	0	0.630183	0	0.0233116	-0.00382909	-0.218821	0.239697	0	-0.178619	0.0751716	0	-0.00879862	-0.035214	0.0386736	-0.0105218	-0.0346582	0.111674	0.0372509	0.104687	-0.070345	-0.00989763	0.0761378	0.0716328	-0.0298917	0.102077	0.00284125	0.154791	-0.219215	-0.0420967	0	-0.112112	0	0.0354581	-0.083592	-0.0645306	0	0	0	0	-0.0307816	0	0	-0.179146	-0.0409648	-0.514786	-0.21272	0.0288614	0	-0.396003	0	0	0.00273866	0.777797	-0.417917	0.0367422	0	0.00321685	0.0730005	0.0150081	0	0.00968791	-0.0222836	0	0.0892995	0	-0.0952374	0.0536986	-0.133071	0	0.0131064	0.063683	0.0391304	0.0310816	0	-0.159608	-0.0712603	-0.00846463	0.0220727	-0.0873126	0.0890658	-0.0650324	-0.132136	-0.0130942	0.0488247	0	0.0404257	-0.00291496	-0.0101566	-0.105685	0.0411768	0.0188159	-0.0239512	0	-0.0328583	0.0115405	0	-0.00976929	0.03416	-0.00688903	0.0717807	-0.182888	0.165102	-0.0437903	-0.164781	0.0601253	-0.0314424	0	0.0998312	0.329507	-0.116483	0	0	0	0.0270235	0.00796586	0.00359349	0.0529163	0	0.145777	0	0	0	0.00983366	-0.0830626	0	-0.0696929	0.290832	0.0284195	-0.0587085	-0.0855703	0.424135	0.113066	-0.244731	-0.0665739	-0.0546015	0.035745	0.0757919	-0.0208945	0	0	0.0253748	-0.0593212	0	-0.0940126	0.00294863	0	0.0140602	0.0128114	1.21237	0.0411309	0.0245003	-0.0252963	0.00727553	0	0.194926	0.0420696	0.00552753	0.00139936	0	0.0434638	0.0177971	0.0294456	0.0108801	0.0824587	0	0.228386	0	-0.0143599	-0.0241049	-0.0147751	-0.0012447	0.0877567	0.0475359	0	0.0218643	-0.0398142	0.0490146	-0.00704496	-0.00490434	-0.0677647	0.0124569	-0.0529686	0.0295808	0.404928	0	0.0764669	0.0703621	0	0.13293	0	0.025899	-0.0606343	0.00235143	-0.0959775	0.0561155	0	-0.135749	0	0.0311049	-0.0307709	0.0391187	-0.0366503	-0.0333863	-0.00648039	-0.013839	0	0.836084	0	-0.218652	-0.220288	0.115779	0.337398	-0.0267062	-0.119378	-0.0258268	0.0882617	-0.0296969	-0.000245645	-0.00109025	0.0253524	-0.0707326	-0.171787	-0.380862	0	0.042668	0	-0.0793451	0.110633	-0.173702	0.0595949	0	0.0421898	0.0867552	0.0335178	0.13728	0	0	0.0731111	0	0.0492148	-0.000103259	0.0162198	0.132622	0.0102905	-0.0146548	0	0.232306	-0.0277256	-0.0597015	-0.0474741	0.0204101	0.026015	-0.0988162	0	0.0407509	-0.00795078	-0.00595729	-4.40095e-05	0.054672	-0.00027227	-0.192833	0.0243042	0.0449621	0.238415	0	-0.05066	-0.609152	0.0611164	0	-0.0280858	0.0268165	-0.290238	-0.102931	0.0549933	0	-0.169102	0.142757	-0.0764351	-0.0609903	-0.0222545	1.25005	-0.0270719	0.0225115	0	0.00442368	0	0.176751	-0.00271891	0	0	0.0215887	0.00211207	0.0497764	-0.0123764	0	-0.0549411	-0.639753	0.0741201	0.132621	0	0.0150055	-0.0163986	0.000698563	0	0.0135652	0.0106129	0	-0.0299466	-0.0673086	0	-0.0839899	0	-0.0156783	-0.0328618	0.065289	0.0070127	0.0336082	-0.0295106	-0.0153392	0.0239451	0	0.388435	-0.0216688	-0.501486	0	-0.179254	-0.638392	0.0952829	0	-0.0554564	0	-0.031082	-0.0487444	0.0212096	0	0.00122801	0	0.00479155	0.0080946	-0.0399281	0	0	-0.0110217	0.00151142	0	-0.105633	-0.0433703	-0.0286781	0.0934072	-0.0921365	0.0409034	-0.0371793	0.0836621	0.0307957	0	-0.159885	-0.000892416	-0.0034304	-0.0134654	-0.00516939	0.0509278	-0.0425936	0	0.237412	-0.0446391	-0.0201063	-0.340095	-0.0462876	-0.0288886	0.117458	0.102154	0.0218295	0.0118936	0.0333047	0	-0.00202153	0	0.0645954	-0.0127385	0	0.00553085	-0.0212832	0.0750134	-0.0263472	0	0	0.200735	0.0459713	0.118218	0	0.0854118	0.00215779	0.00733018	-0.706359	0	0.144749	0.15738	-0.00675653	-0.0787812	0	0.0463318	-0.00725534	-0.0433406	0	0	0.288639	0	0.0187831	-0.054875	0.104168	-0.0136416	-0.0341126	-0.245957	-0.273875	-0.127992	-0.0308485	-0.0533445	0	0	0.0107091	0.198956	0.00297226	-0.02478	0.0105536	0.125798	0	-0.315738	0.0239809	0.328425	-0.214955	1.17889	0.0632017	-0.135437	-0.0757899	-0.22129	-0.358577	0.144981	0.0571992	-0.245188	-0.0823821	-0.16542	-0.0305094	0	-8.73589e-05	0	0.0811734	0.352934	0.121311	-0.126161	0.240229	-0.0522556	0.0208598	-0.0454936	0.321078	0.0201204	-0.0326901	0.00539844	0	0.0223356	-0.041486	0.0330709	0.0340603	0	0.0104363	-0.0986478	0.0457342	-0.0111624	0.114414	-0.0386196	-0.00916112	0.122263	0	0	0	0	0.000822621	0.0114248	-0.0268879	0.0130801	0.00862055	0.0731189	-0.065223	0	-0.0677724	-0.00296551	-0.0619779	0	-0.185074	0.0125303	0.00360764	-0.00327538	-0.0675964	0	-0.00487757	0.0382045	0.051977	0	-0.0156433	0	-0.0354892	-0.0138764	0.37497	0.347016	0.0537272	-0.00347195	-0.0182409	-0.400111	0	0.004007	0	-0.114199	0.0283532	-0.0290856	-0.0297694	0.0505402	0.0623064	-0.015346	0.0876443	0.0508127	0	-0.0266206	0	0.0342828	0.0312929	-0.00556786	0.0584845	-0.0118128	0.00214539	0.0450323	0.205837	-0.136385	-0.0143727	-0.0676131	-0.0316489	0.0222779	0.0423306	0.0886088	-0.0561709	0	0	-0.156821	0	-0.0384477	0	0	-0.0751188	0.00668792	0.678642	-0.01133	-0.00266511	-0.0266787	0	0.0505631	0.0549297	0	-0.0707033	-0.00594477	0.00312549	0.0181236	-0.0212172	0	-0.000771813	0	-0.0184905	-0.00443979	0.0250546	-0.0220409	0.00214077	0.166482	0	-0.0547568	-0.0105595	0.402022	0	-0.0275911	-0.0160335	0	0.0428012	0.00518363	-0.0281629	-0.0956235	0.0752471	-0.00648167	-0.134074	-0.0105359	-0.0221369	0.018583	-0.0993164	0.0130427	-0.0694133	0	-0.0234878	-0.0104185	-0.0259863	-0.112619	-0.0158976	-0.0186345	0.0407129	-0.0198919	0	0.011349	0	0	-0.00805895	-0.00637581	-0.0136601	0.00414608	0.0337252	-0.0396871	-0.0150146	0	0.025673	0.048696	0.00503766	0	-0.00860865	-0.0886182	-0.0152485	0.0253102	-0.0396489	0.3534	-0.0157453	0	-0.0473918	-0.124246	0	0	0.0141862	-0.047614	0.00503423	-0.0473475	-0.0619314	-0.190076	-0.0170303	-0.11104	0	0.0475695	0	-0.0350757	-0.00458758	0	0	-0.0316975	0.142355	-0.043717	-0.0392187	-0.0253034	0	0.0595439	0.049429	-0.0434622	-0.0171422	0.0323132	0	-0.0831668	0.128838	0	0	-0.194218	0.0448671	0	0.0914199	-0.0483849	0	-0.0969258	0.170735	0.00788416	0.10403	0	-0.0192693	0.905897	0.0504	0.164106	0.0563842	-0.143089	-0.0671731	-0.144714	0	-0.0470613	-0.165764	-0.246808	-0.0240906	0.209647	0.0351383	-0.0724838	0.0428352	0.0189949	-0.00408187	0	0.0879898	-0.0196192	0	-0.0339943	-0.0595237	-0.286029	0.0424264	0.287552	-0.15867	0	0	0.0843746	0	0.0107804	0	0	0.0746193	0.0854978	-0.0162277	0.0468475	-0.0956535	0.0900586	-0.112635	-0.0499508	-0.0329631	0	0.128047	-0.0532162	0	0	-0.0206723	0	0.0933029	-0.180608	-0.0892678	-0.0302546	0.0225901	-0.0769697	-0.0288304	-0.165814	0.166554	-0.0403807	0.0270822	0.0874545	0.103888	0.0472961	0.099192	0.070804	-0.00883362	0.0878425	0	0	0.0333703	-0.302352	-0.129297	0	0.306666	-0.0243578	0.0833244	0.0382871	0.000599107	-0.0224848	-0.113315	-0.28861	-0.0392266	0.0870645	0.291333	-0.283221	-0.487491	-0.230464	-0.0200041	0	-0.0551964	0.00654214	0	0.238373	0	0.0288729	0.0791787
Brain	57.2833														-1.48109														-0.712296	-0.0279853																																					0.117467																											-0.199202																																																												0.0304229															-0.0161787		-0.0430171																											-0.0857929						0.00693595																						3.01697																																																						-0.0552976																														0.379141					0.206644																																		0.417423	-0.011892																											0.170971																																								-0.270148																							-0.171814																																			-0.196122																0.035069																																	-0.0619726																		5.93679																																																					-0.374627																																								0.125088															-0.158198																-0.28054		0.0389605							-0.563522						-2.2702							0.517412				-0.307834																								-0.0321852														0.0216397																															-0.547588																																																					0.126625																																																			-0.0572052	-0.128205																				-0.35876																														0.366253			-0.115387							-0.0569405																																																																													0.387757																																																																																																						2.58898		0.508699																-0.599374	0.138418			-0.741574																																			-0.0322827		3.21227																																			0.502607																									-0.691521																		0.0994119																																	0.0156844				4.23022		-5.4112																																				-0.142684																							0.0946288		0.254256					0.230501				0.0370651																																			0.268075																									0.82246										0.345422																																																			0.197973																		-0.290986																																			-1.2825																					0.387496			-0.0969305					0.112038							-0.139735																																																											0.617972		0.127977																																																																																			1.35064										-0.1155							0.095711						-0.0638008																																																			-0.0779671						-0.160282							-2.7898																																																																																														-0.0363265									-0.188479																																																																							-1.51275																									-5.50486																																																					-0.611183		-0.0423772					0								0.0378532									-0.264525				0.604027	1.24977			-0.149874																						-0.0323469															-0.0998528													0.376268																										0.0449476																																																					0.184568																	-0.239759																																																																																																																								0.308434	-0.0639754				-0.0583571																											-0.8132					0.0165503		0.0418353																																															0.571917							-0.0532795																									-0.371385																																												0.226491																				0.378588																																																																							-0.288002																													1.12744																																																					-0.221164																								3.82015																																																																												-0.164244																							-0.255793								-0.203864																																																																																																								-0.829462		-1.24592
Artery	57.2833																																																																																																																																																															0.48377																																																																																																																																																																																																																																																																																																															1.23631																																																																																																	-0.307331																																																																																																	5.40555																																																																																																																																																																																									-0.289607																																													2.12372																																																																																																										3.71975																																																						-3.55881																																																																																																																																																																																																																																																																																																																																																																																																																																																																																																																																																																																																																																																																																																																																																																																																																																																																																																																																																																																																	-0.207197																																																																																																			-3.67131																																																																																																																																																																																																																																																																																																																																							6.61385																																																																																																																	-3.41531																																																																																																																																																																																																																																																																								-1.01915																																	1.79189
Intestine	57.2833																																																																																																																																																																																																						-0.0571994																																																																																																																																							-0.324931												2.77189																																																																																								1.6743																																																		-0.143023																																																																																									1.79066																																											0.580039										0.0259347																																																						0.337408																																																																																																																																																																																																																																																																																																																								-0.142938																																																																																																																																																															0.374599																																																				0.0953581																															-0.444751																																1.32903																																																	0.0496524																		0.698305																																																																																																															-0.28448																																																																																																																																																																													-0.430492																																																																																																																																																																																																	-0.228245																																											1.25883																																																																																																																																																																																																																																																																																																						1.37204																			0.1456		-0.120308																																																																																																																																																																																																																																																																																																		-0.131893																																										-0.241924																																																																																																																																																																																															-0.564778																																																						0.11258																																																																											-0.47976	-1.1916																																						0.355599													-0.477981
Immune	57.2833																			0.358231																																-3.92278				0.057326			0.19756		-0.816815																						0.52292													0.91124													0.344895								-0.362575																																																		-0.00844671									0.589032												0.842744						1.48831																																																																-0.581789				-0.281603																																																																											0.626961	-0.256794																																	-0.0814469								-0.295329												1.11218																								-0.307887																						1.19159					1.3255			0.0563946	-0.717815			3.12656					-1.88841																																											0.446355	0.00603613	-0.011765	-0.0997811																																					1.36213												-0.275664							-0.10782																																						-1.54573																														-0.322452																									-0.215898																																					0.0515843																																		-2.50104																																																																											0.0631887																0.0436451																																																																0.301922																																								-0.117599																-0.208087	0.227854																			-0.208661					-0.26102				-3.68543																									0.0805357										0.794386										0.310225			-0.638851																																																																														-1.0856			-0.0593698				-0.0274146			0.0622148																	1.19767		-4.12729																																																																							-0.481496																																																																										-0.0691649																											1.27853																																									0.505351																																							1.52735																																																				-1.95206																																																																																									-0.180034																		-0.081874			1.05508																																																														1.58749	-1.52697											-0.127006																																																							-1.26628													0.420668																											0.491462																																		1.27038																																																																																								-0.48155									0.0388612																	0.349162											-0.0139298																																																				0.249366																	-0.120487																													-0.180667																																																	-0.14627											-0.0499127																																																																					-0.121464																	-0.328701																		-0.118244				-0.618715												-0.997886		0.0553025	-0.225708																			-0.152526							-0.265062											0.932691		-1.17346			0.205003																			-2.3632																											0.348808							0.702407																														-0.0315492																									0.268065																																																																																																																					0.134217																																																																																	0.0171654		0.201449																														0.578211																																																										0.355026	-0.0114432				0.312469																		-0.539918	4.34141																-0.415263						0.385876																					0.940133																																																							0.591149																							-0.334394																																			-0.0113908			-0.489372																																										0.271835																															-0.253164				3.10215																					-0.329579						-0.766658											0.658687																	0.051352									0.525808
Liver	57.2833																																						0.262304																									-2.33116						0.11877		-0.0746255	-0.0265927				-0.90464	1.78855																											-2.51946											4.90709							0.0456506																							-0.353904																																																																																																									0.892703																																						0.970746							-1.12314											0.160076																																			0.0761005																														3.83458		-0.333621													-0.647131																									-0.0257973																																																				0.688556	1.7184	-3.2394											0.320751																																																																																																																																	-0.183357																																																																																																					-0.109915				2.1047																																																																																																																																																				-0.409086																																																																																																																																																																										-0.321208																																																																									0.881195	1.81732																											-5.89365		-0.0900586		-1.08222	-4.8118						-0.706905																																																																																																																																																																													-0.300104																		-1.13351																																																																																				-2.25279																																																																																																																																																																																																													-1.22631																									1.348																			-0.863241							-0.128821																																																										-3.00114																																																						0.40912				0.495239	0.108105				0.666987			-0.302234																																																																			0.672721																																																																			-0.0934613							-2.4388																																																																																																																																																															2.83044																																																																																																																																0.315736															-0.8337																										-0.274742	0.0499836	0.103391																																																										0.0833714																																																																						-0.137215																																																					4.68189													5.25389	-0.829332												-2.05745							-0.207746														3.92225	0.132519		3.34968	0.971502				-1.63904			2.75397											-0.279404					0.357404																																																																																													0.714677																														-0.233155		-0.107115										0.4149																																																																																																																																																															-0.632336																																																		-0.81167
Kidney	57.2833																																																																																										0.738182																																																																																																																																																																																																																																																													4.30443																																																																																																																					-0.093527																																																																																																																																																																																																																																																																																-0.321303																																																																																																																																																																																																																																																																																																																																																																																																																																																																																																																																																																																																																																																																																																																																																																																																																																								-0.0521643																																																																																																																																																															-1.31922																																																																																																																																																																																																																																																																						0.0146031																																																																																																																																																																																																																																																																																																																																																																																																																																																																																																																																																																																																							-0.0575894																																																																																																																																																																																																																																																																																																																																																									0.525899
Lung	57.2833																																																																																																																																																																																																																																																																																																																																																																													2.31993																																																																																																																																																																																																																																																																																																																																																																																																																																																																																																																																	-0.898457																																																																																																																																																																																																		0.319576	-0.0334043																																																																																																																																																																																																																																																																																									0.235625			2.27191																																																																																																																																																																																																																																																																																																																																																																																																																																																																																																																							1.29508																																																																																																																																																																																																																																																																																			0.60794																																																																																																																																																																																																																																																																																																																																			-0.143115																		-1.10911																																																																																																																																																																																																																																																																																																																																																																											1.05275
